# Enhanced Gut Microbiome Capacity for Amino Acid Metabolism is associated with Peanut Oral Immunotherapy Failure

**DOI:** 10.1101/2024.07.15.24309840

**Authors:** Mustafa Özçam, Din L. Lin, Chhedi L. Gupta, Allison Li, Lisa M. Wheatley, Carolyn H. Baloh, Srinath Sanda, Stacie M. Jones, Susan V. Lynch

## Abstract

Peanut Oral Immunotherapy (POIT) holds promise for remission of peanut allergy, though treatment is protracted and successful in only a subset of patients. Because the gut microbiome is linked to food allergy, we sought to identify fecal microbial predictors of POIT efficacy and to develop mechanistic insights into treatment response. Longitudinal functional analysis of the fecal microbiome of children (n=79) undergoing POIT in a first double-blind, placebo-controlled clinical trial, identified five microbial-derived bile acids enriched in fecal samples prior to POIT initiation that predicted treatment efficacy (AUC 0.71). Failure to induce disease remission was associated with a distinct fecal microbiome with enhanced capacity for bile acid deconjugation, amino acid metabolism, and increased peanut peptide degradation *in vitro*. Thus, microbiome mechanisms of POIT failure appear to include depletion of immunomodulatory secondary bile and amino acids and the antigenic peanut peptides necessary to promote peanut allergy desensitization and remission.

---

Peanut protein allergy (PA) is a life-threatening condition affecting 2% of the population in industrialized nations^1^. A leading cause of food-induced anaphylaxis^2^, the condition was not treatable until the approval of peanut oral immunotherapy (Palforzia^TM^) by the U.S. Food and Drug Administration in 2020, with strict avoidance of peanuts and peanut-containing products representing the most effective disease management strategy^3^. Peanut oral immunotherapy (POIT) has emerged as a treatment that is widely utilized for PA^4^. Gradual oral introduction of increasing concentrations of peanut product induces desensitization, defined as an increase in reaction threshold while on treatment, in approximately 50-70% of treated patients. While POIT has demonstrated efficacy in desensitizing patients to peanut, the induction of remission, defined as the prolonged absence of clinical reactivity after treatment cessation, is observed in a smaller subset of approximately 20-30% of POIT-treated patients^4–6^. The cost, prolonged duration (years), and burden of daily treatment associated with POIT highlight the need for improved predictive biomarkers and adjunctive treatments to increase efficacy.

The IMPACT, Oral Immunotherapy for the Induction of Tolerance and Desensitization in Peanut-Allergic Children trial (NCT01867671) was the first randomized, double-blinded, placebo-controlled, multicenter clinical trial to evaluate the efficacy and safety of POIT in peanut-allergic children ages 12-48 months old. While 71% of the children receiving POIT achieved desensitization, only 21% of children achieved remission following POIT discontinuation and 26-weeks of peanut avoidance. The IMPACT trial yielded three clinical outcomes among peanut-allergic children treated with POIT: **i)** those who achieved both desensitization and remission (D+R+), **ii)** those who achieved only desensitization but not remission (D+R-), **iii)** those who did not achieve desensitization or remission (D-R-). Notably, younger age and lower peanut-specific serum IgE concentrations at the outset of the trial were more likely to result in a D+R+ outcome^7^. Both age^8^ and allergic sensitization status^9^ are closely related with early life gut microbiome composition and metabolic activity^10^. Thus, we hypothesized that gut microbiome functional features at baseline are associated with both POIT-induced clinical outcomes and peanut IgE levels, and that longitudinal assessment of fecal microbiomes from children in this trial would reveal mechanisms underlying variance in POIT efficacy.

## Supplementary Table for "Enhanced Gut Microbiome Capacity for Amino Acid Metabolism is associated with Peanut Oral Immunotherapy Failure"

### Sheet: Table S1 Sample Counts
Table S1: Fecal samples used in microbiome analyses
		Peanut OIT (n=190)			Placebo (n=87)
PnOIT Outcome		D+R+	D+R-	D-R-	D-R-	Total
	B	16	23	8	32	79
16s rDNA Sequencing	EoB	11	18	5	12	46
(n=277)	MM	9	20	6	14	49
	EoT	9	23	5	15	52
	EoA	9	22	6	14	51
Untargeted Metabolomics	B	11	26	6	15	58
(n=174)	EoT	11	26	6	15	58
	EoA	11	26	6	15	58
Shotgun Metagenomics	B	16	35	9	15	76
(n=185)	EoT	11	22	6	15	54
	EoA	8	26	6	15	55
B: Baseline
EoB: End of Build-up
MM: Mid Maintenance
EoT: End of Treatment
EoA: End of Avoidance

### Sheet: Table S2  Patient Characterist 
Table S2: Patient Characteristics
		POIT	Placebo	Total
Sex (baseline samples )	Female	17	13	30
	Male	30	19	49
Age at Screening		3.2 (1.1—4.0)	3.2 (1.1—3.6)
	Chapel Hill, NC	6	6	12
Study Site	Little Rock, AR	8	4	12
	Palo Alto, CA	16	8	24
	Baltimore, MD	8	7	15
	New York, NY	9	7	16
				79

### Sheet: Table S3 16S PERMANOVA Results
Table S3: Variables that explain variance in fecal microbiota composition at each study time point
Baseline					End of Build up					Mid Maintenance					End of Treatment					End of Avoidance
Variable	Sample #	R Square	P Value		Variable	Sample #	R Square	P Value		Variable	Sample #	R Square	P Value		Variable	Sample #	R Square	P Value		Variable	Sample #	R Square	P Value
Age at screening	47	0.0561969	0.001		Patient ID	34	0.0584182	0.006		Sample Collection Date	35	0.0386173	0.107		Sample Collection Date	37	0.056876	0.003		Sample Collection Date	37	0.0651314	0.004
EoA OFC No Imputation	47	0.0443245	0.002		Age at screening	34	0.0516631	0.022		Desensitization (EoT)	35	0.0352163	0.169		Patient ID	37	0.0504641	0.004		Patient ID	37	0.0589107	0.005
EoA OFC ITT	47	0.0443245	0.003		EoT OFC ITT	34	0.0468722	0.042		EoT OFC No Imputation	35	0.0352163	0.186		Site ID	37	0.134116	0.042		Age at screening	37	0.0384961	0.077
Remission EoA	47	0.0443245	0.003		Desensitization (EoT)	34	0.0468722	0.045		EoT OFC ITT	35	0.0352163	0.191		Ara h 1 IgE	37	0.0386166	0.049		Site ID	37	0.128409	0.117
POIT Outcome	47	0.0669087	0.008		EoT OFC No Imputation	34	0.0468722	0.046		POIT Outcome	35	0.0644996	0.255		Age at screening	37	0.0398778	0.055		Primer Plate	37	0.124428	0.165
Ara h 1 IgE	46	0.031863	0.052		POIT Outcome	34	0.0763125	0.099		Age at screening	35	0.0326217	0.264		Ara h 2 IgG4	37	0.036213	0.102		EoT OFC No Imputation	37	0.0328003	0.2
Sample Collection Date	47	0.0316746	0.054		Eoa OFC No Imputation	34	0.0352244	0.231		Sex	35	0.0308693	0.273		EoT OFC No Imputation	37	0.0347513	0.136		Desensitization (EoT)	37	0.0328003	0.202
EoT OFC No Imputation	47	0.0285842	0.101		Remission EoA	34	0.0352244	0.238		PID	35	0.030621	0.368		EoT OFC ITT	37	0.0347513	0.138		EoT OFC ITT	37	0.0328003	0.231
Desensitization (EoT)	47	0.0285842	0.106		EoA OFC ITT	34	0.0352244	0.25		Eoa OFC No Imputation	35	0.0283566	0.378		Desensitization (EoT)	37	0.0347513	0.153		Ara h 3 IgG4	36	0.0299576	0.332
EoT OFC ITT	47	0.0285842	0.108		Ara h 1 IgG4	33	0.0350419	0.271		Remission	35	0.0283566	0.483		Peanut Specific IgG4	37	0.0331591	0.199		Groups	37	0.0564154	0.393
Patient ID	47	0.0287364	0.13		Sample Collection Date	34	0.0335737	0.273		EoA OFC ITT	35	0.0283566	0.5		POIT Outcome	37	0.0630168	0.199		POIT Outcome	37	0.0564154	0.41
Primer Plate	47	0.0979749	0.168		Ara h 6 IgG4	33	0.0305684	0.444		Total IgE	35	0.0272996	0.501		Groups	37	0.0630168	0.2		Total IgE	37	0.0270532	0.435
Peanut Specific IgE	47	0.0261755	0.17		Peanut Specific IgG4 Total IgE Ratio	34	0.027896	0.5		Site ID	35	0.11273	0.587		Ara h 3 IgE	37	0.0315779	0.239		Peanut Specific IgG4 Total IgE Ratio	37	0.027496	0.461
Ara h 6 IgG4	46	0.0259805	0.226		Total IgE	34	0.0280324	0.513		Peanut Specific IgG4	35	0.0255532	0.615		EoA OFC ITT	37	0.0302392	0.278		Sex	37	0.0261908	0.512
Ara h 2 IgE	46	0.0254976	0.252		Ara h 2 IgE	33	0.0291951	0.525		Peanut Specific IgG4 Total IgE Ratio	35	0.0223107	0.672		Eoa OFC No Imputation	37	0.0302392	0.283		EoA OFC ITT	37	0.0253179	0.549
Peanut Specific IgE Total IgE Ratio	45	0.0245717	0.335		Ara h 1 IgE	33	0.0290263	0.558		Primer Plate	35	0.098311	0.884		Remission EoA	37	0.0302392	0.309		Peanut Specific IgG4	37	0.0250839	0.561
Ara h 6 IgE	46	0.0227606	0.407		Site ID	34	0.11658	0.607					0.942		Peanut Specific IgE	37	0.0292864	0.332		Remission EoA	37	0.0253179	0.564
Ara h 1 IgG4	46	0.0207885	0.547		Peanut Specific IgG4	34	0.0265232	0.623							Peanut Specific IgE Total IgE Ratio	37	0.0288071	0.36		Ara h 2 IgG4	36	0.0260808	0.582
Ara h 3 IgE	46	0.0208821	0.549		Ara h 3 IgG4	33	0.0275395	0.642							Total IgE	37	0.0284661	0.399		Eoa OFC No Imputation	37	0.0253179	0.583
Sex	47	0.0201281	0.568		Ara h 2 IgG4	33	0.0275324	0.659							Ara h 1 IgG4	37	0.0282911	0.412		Ara h 3 IgE	36	0.0248413	0.673
Ara h 3 IgG4	46	0.0197596	0.632		Primer Plate	34	0.111381	0.733							Ara h 3 IgG4	37	0.0274723	0.421		Ara h 2 IgE	36	0.0231016	0.761
Peanut Specific IgG4	47	0.0190808	0.661		Peanut Specific IgE	34	0.0246708	0.748							Ara h 6 IgG4	37	0.0277701	0.454		Ara h 6 IgG4	36	0.022238	0.804
Site ID	47	0.0807707	0.703		Ara h 6 IgE	33	0.0253412	0.759							Primer Plate	37	0.110114	0.51		Ara h 6 IgE	36	0.0219929	0.805
Peanut Specific IgG4 Total IgE Ratio	47	0.0180032	0.769		Peanut Specific IgE Total IgE Ratio	34	0.0231843	0.815							Ara h 2 IgE	37	0.0260594	0.538		Peanut Specific IgE	37	0.0208129	0.859
Total IgE	45	0.0183741	0.793		Sex	34	0.0225598	0.852							Ara h 6 IgE	37	0.0255904	0.555		Peanut Specific IgE Total IgE Ratio	37	0.0193086	0.903
Ara h 2 IgG4	46	0.0177731	0.829		Ara h 3 IgE	33	0.0216024	0.917							Peanut Specific IgG4 Total IgE Ratio	37	0.024861	0.593		Ara h 1 IgG4	36	0.0200546	0.911
															Sex	37	0.0235148	0.723		Ara h 1 IgE	36	0.0196546	0.923
EoA= End of Avoidance
OFC=Oral Food Challenge
IgE: Immunoglobulin E
IgG4: Immunoglobulin G4
ITT: Intention to treat participants

### Sheet: Table S4 related to Fig 1g , 1h
Table S4: Generilized Additive Mix Model Results Applied to 16S rRNA data. Related to Figure 1G and 1H
Fig 1g
	OTU	win.model	Estimate	Pvalue	AIC.lm	AIC.negbin	AIC.zinfl	AIC.tweedie	p.fdr	Remission	No Remission	mean_diff	Kingdom	Phylum	Class	Order	Family	Genus	Species	log2FoldChange
4	SV_61	zinfl	5.90467	2.26115e-10	926.419	319.878	316.665	331.86	2.03504e-08	0.411765	113.5	113.088	Bacteria	Bacteroidota	Bacteroidia	Bacteroidales	Tannerellaceae	Parabacteroides	distasonis	-8.10666
2	SV_164	zinfl	2.17382	6.07486e-05	752.324	NA	231.924	244.109	0.00273369	3.23529	32.625	29.3897	Bacteria	Firmicutes	Clostridia	Oscillospirales	NA	NA	NA	-3.33401
1	SV_115	zinfl	2.10338	0.00206306	817.779	NA	384.666	416.345	0.0464189	11.2353	36.9583	25.723	Bacteria	Firmicutes	Clostridia	Oscillospirales	Ruminococcaceae	Incertae_Sedis	NA	-1.71786
3	SV_49	zinfl	-1.24946	0.00139018	764.126	502.255	500.526	512.393	0.0417053	71.9412	20.1875	-51.7537	Bacteria	Firmicutes	Clostridia	Peptostreptococcales-Tissierellales	Peptostreptococcaceae	Romboutsia	ilealis/timonensis	1.83336
Fig 1h
	OTU	win.model	Estimate	Pvalue	AIC.lm	AIC.negbin	AIC.zinfl	AIC.tweedie	p.fdr	Kingdom	Phylum	Class	Order	Family	Genus	Species
1	SV_107	zinfl	-0.00871779	2.30003e-06	1046.7	430.69	428.919	457.522	0.000106951	Bacteria	Firmicutes	Clostridia	Lachnospirales	Lachnospiraceae	Blautia	caecimuris
2	SV_148	zinfl	-0.00212019	0.00271054	894.211	NA	486.941	487.368	0.0466625	Bacteria	Firmicutes	Clostridia	Lachnospirales	Lachnospiraceae	Blautia	coccoides/hansenii/marasmi/producta
3	SV_49	zinfl	-0.00190388	0.00246412	919.526	574.424	571.783	607.693	0.0466625	Bacteria	Firmicutes	Clostridia	Peptostreptococcales-Tissierellales	Peptostreptococcaceae	Romboutsia	ilealis/timonensis
4	SV_66	zinfl	-0.00353223	2.28398e-06	1068.99	743.128	738.637	764.496	0.000106951	Bacteria	Firmicutes	Clostridia	Lachnospirales	Lachnospiraceae	NA	NA
5	SV_70	zinfl	-0.00299347	0.000100079	1131.86	845.747	845.471	883.6	0.00310245	Bacteria	Firmicutes	Bacilli	Erysipelotrichales	Erysipelatoclostridiaceae	Erysipelatoclostridium	ramosum
6	SV_71	tweedie	-8.01655e-05	0.00301048	891.387	647.502	636.869	636.584	0.0466625	Bacteria	Proteobacteria	Gammaproteobacteria	Burkholderiales	Sutterellaceae	Parasutterella	excrementihominis

### Sheet: Table S5 Metabolomics PERMANOVA
Table S5: Variables that explain variance in fecal metabolome at study time points
Baseline					End of Treatment					End of Avoidance
Variable	Sample #	R Square	P Value		Variable	Sample #	R Square	P Value		Variable	Sample #	R Square	P Value
Age.at.screening..years..Not.Rounded	43	0.050816	0.001		Collection.Date	43	0.054658	0.002		Passed.Visit.26.OFC.No.Imputation	43	0.040191	0.034
Collection.Date	43	0.032665	0.058		PID	43	0.049225	0.002		Collection.Date	43	0.047319	0.016
Groups	43	0.066321	0.021		Passed.Visit.24.OFC.for.ITT	43	0.024756	0.311		Peanut_IgG4_IgE_ratio	43	0.032373	0.106
IgE_rArah1	41	0.022066	0.672		Remission	43	0.024987	0.301		Groups	43	0.065456	0.063
IgE_rArah2	41	0.022311	0.634		IgG4_rArah2	43	0.020537	0.711		IgE_rArah6	42	0.022278	0.519
IgE_rArah3	41	0.023287	0.537		IgE_rArah3	43	0.021063	0.676		IgG4_rArah3	42	0.022798	0.486
IgE_rArah6	41	0.021671	0.726		SiteID	43	0.092962	0.552		IgE_rArah1	42	0.022791	0.469
IgG4_rArah1	41	0.020264	0.818		Peanut_IgG4_IgE_ratio	43	0.020149	0.741		Total_IgE	43	0.021103	0.556
IgG4_rArah2	41	0.021776	0.735		Total_IgE	43	0.019609	0.794		Sex..character.	43	0.019359	0.706
IgG4_rArah3	41	0.024661	0.443		Peanut_IgE	43	0.020536	0.743		IgG4_rArah6	42	0.020712	0.616
IgG4_rArah6	41	0.033205	0.082		IgG4_rArah1	43	0.022907	0.466		Peanut_IgE	43	0.027579	0.208
Passed.Visit.24.OFC.for.ITT	43	0.032009	0.073		Passed.Visit.24.OFC.No.Imputation	43	0.024756	0.325		Passed.Visit.24.OFC.for.ITT	43	0.030255	0.143
Passed.Visit.24.OFC.No.Imputation	43	0.032009	0.069		Passed.Visit.26.OFC.No.Imputation	43	0.024987	0.323		SiteID	43	0.113659	0.128
Passed.Visit.26.OFC.for.ITT	43	0.039192	0.013		IgE_rArah1	43	0.025107	0.313		Passed.Visit.24.OFC.No.Imputation	43	0.030255	0.128
Passed.Visit.26.OFC.No.Imputation	43	0.039192	0.012		Age.at.screening..years..Not.Rounded	43	0.039541	0.016		PID	43	0.041532	0.042
Peanut_IgE	43	0.021241	0.65		IgE_rArah6	43	0.021341	0.64		Passed.Visit.26.OFC.for.ITT	43	0.040191	0.04
Peanut_IgE_Total_IgE	40	0.019553	0.923		POIT_Outcome	43	0.049548	0.33		IgE_rArah2	42	0.01914	0.797
Peanut_IgG4	43	0.022798	0.509		Peanut_IgG4	43	0.022024	0.549		IgE_rArah3	42	0.024185	0.356
Peanut_IgG4_IgE_ratio	43	0.030877	0.11		IgG4_rArah3	43	0.02141	0.62		IgG4_rArah1	42	0.017271	0.902
PID	43	0.034458	0.038		Passed.Visit.26.OFC.for.ITT	43	0.024987	0.304		POIT_Outcome	43	0.065456	0.076
POIT_Outcome	43	0.066321	0.014		Sex..character.	43	0.028288	0.163		Age.at.screening..years..Not.Rounded	43	0.039106	0.044
Remission	43	0.039192	0.013		Peanut_IgE_Total_IgE	43	0.03052	0.098		Remission	43	0.040191	0.043
Sex..character.	43	0.021034	0.685		IgE_rArah2	43	0.020415	0.738		Peanut_IgG4	43	0.021191	0.544
SiteID	43	0.107998	0.114		Groups	43	0.049548	0.328		Peanut_IgE_Total_IgE	43	0.026986	0.205
Total_IgE	40	0.023711	0.571		IgG4_rArah6	43	0.02119	0.639		IgG4_rArah2	42	0.02273	0.477

### Sheet: Table S6 Metabolomics Modules
Table S6: Untargated Metabolomic Modules (UMMs)
CHEMID	COMP_ID	SUPER_PATHWAY	SUB_PATHWAY	CHEMICAL_NAME	KEGG_NAME	moduleColor	Remission Associatation	Module Named
100000013	15673	Xenobiotics	Benzoate Metabolism	3-hydroxybenzoate	C00587	bisque4		UMM1 Primary and Secondary Bile Acid
100000842	20698	Xenobiotics	Food Component/Plant	3-hydroxycinnamate	C12621	bisque4		UMM1 Primary and Secondary Bile Acid
999924715	53143	NA	NA	X-24715	NA	bisque4		UMM1 Primary and Secondary Bile Acid
100001468	40469	Cofactors and Vitamins	Nicotinate and Nicotinamide Metabolism	N1-methyl-2-pyridone-5-carboxamide	C05842	bisque4		UMM1 Primary and Secondary Bile Acid
342	18476	Lipid	Primary Bile Acid Metabolism	glycocholate	C01921	bisque4		UMM1 Primary and Secondary Bile Acid
1629	18494	Lipid	Primary Bile Acid Metabolism	taurochenodeoxycholate	C05465	bisque4		UMUMM1 Primary and Secondary Bile Acid
1648	18497	Lipid	Primary Bile Acid Metabolism	taurocholate	C05122	bisque4		UMUMM1 Primary and Secondary Bile Acid
1628	32346	Lipid	Primary Bile Acid Metabolism	glycochenodeoxycholate	C05466	bisque4		UMUMM1 Primary and Secondary Bile Acid
100002912	39378	Lipid	Secondary Bile Acid Metabolism	tauroursodeoxycholate	NA	bisque4		UMUMM1 Primary and Secondary Bile Acid
100002911	39379	Lipid	Secondary Bile Acid Metabolism	glycoursodeoxycholate	NA	bisque4		UMUMM1 Primary and Secondary Bile Acid
999925945	63896	NA	NA	X-25945	NA	darkolivegreen	Baseline	UMUMM10 Secondary Bile Acid Metabolism
999926162	64799	NA	NA	X-26162	NA	darkolivegreen	Baseline	UMUMM10 Secondary Bile Acid Metabolism
100000295	15336	Xenobiotics	Food Component/Plant	tartarate	C00552,C02107,C00898	darkolivegreen	Baseline	UMUMM10 Secondary Bile Acid Metabolism
100002455	57594	Xenobiotics	Food Component/Plant	fucitol	NA	darkolivegreen	Baseline	UMUMM10 Secondary Bile Acid Metabolism
100004059	62278	Xenobiotics	Food Component/Plant	histidine betaine (hercynine)*	NA	darkolivegreen	Baseline	UMUMM10 Secondary Bile Acid Metabolism
100001067	31891	Lipid	Secondary Bile Acid Metabolism	dehydrolithocholate	NA	darkolivegreen	Baseline	UMUMM10 Secondary Bile Acid Metabolism
100001068	46336	Lipid	Secondary Bile Acid Metabolism	6-oxolithocholate	NA	darkolivegreen	Baseline	UMUMM10 Secondary Bile Acid Metabolism
100020823	62526	Lipid	Secondary Bile Acid Metabolism	lithocholate sulfate (1)	NA	darkolivegreen	Baseline	UMUMM10 Secondary Bile Acid Metabolism
100020859	63118	Lipid	Secondary Bile Acid Metabolism	12-ketolithocholate	NA	darkolivegreen	Baseline	UMUMM10 Secondary Bile Acid Metabolism
100020860	63119	Lipid	Secondary Bile Acid Metabolism	3-dehydrodeoxycholate	NA	darkolivegreen	Baseline	UMM10 Secondary Bile Acid Metabolism
100021712	63688	Lipid	Secondary Bile Acid Metabolism	deoxycholic acid 12-sulfate*	NA	darkolivegreen	Baseline	UMM10 Secondary Bile Acid Metabolism
302	1114	Lipid	Secondary Bile Acid Metabolism	deoxycholate	C04483	darkolivegreen	Baseline	UMM10 Secondary Bile Acid Metabolism
405	1483	Lipid	Secondary Bile Acid Metabolism	lithocholate	C03990	darkolivegreen	Baseline	UMM10 Secondary Bile Acid Metabolism
100000436	18477	Lipid	Secondary Bile Acid Metabolism	glycodeoxycholate	C05464	darkolivegreen	Baseline	UMM10 Secondary Bile Acid Metabolism
100001125	31530	Peptide	Dipeptide	threonylphenylalanine	NA	darkorange		UMM11 Dipeptides
100001258	34398	Peptide	Dipeptide	glycylleucine	C02155	darkorange		UMM11 Dipeptides
100001890	37093	Peptide	Dipeptide	alanylleucine	NA	darkorange		UMM11 Dipeptides
100003210	39994	Peptide	Dipeptide	valylleucine	NA	darkorange		UMM11 Dipeptides
100003179	40010	Peptide	Dipeptide	leucylalanine	NA	darkorange		UMM11 Dipeptides
100003185	40045	Peptide	Dipeptide	leucylglycine	NA	darkorange		UMM11 Dipeptides
100003641	40475	Peptide	Dipeptide	valylglycine	NA	darkorange		UMM11 Dipeptides
100003588	41370	Peptide	Dipeptide	phenylalanylglycine	NA	darkorange		UMM11 Dipeptides
100003589	41374	Peptide	Dipeptide	phenylalanylalanine	NA	darkorange		UMM11 Dipeptides
100003598	41375	Peptide	Dipeptide	tyrosylglycine	NA	darkorange		UMM11 Dipeptides
100003556	42006	Peptide	Dipeptide	lysylalanine	NA	darkorange		UMM11 Dipeptides
100003542	42027	Peptide	Dipeptide	histidylalanine	NA	darkorange		UMM11 Dipeptides
100003640	42079	Peptide	Dipeptide	valylglutamine	NA	darkorange		UMM11 Dipeptides
100003609	43028	Peptide	Dipeptide	tryptophylglycine	NA	darkorange		UMM11 Dipeptides
100003183	48189	Peptide	Dipeptide	leucylglutamine*	NA	darkorange		UMM11 Dipeptides
999923665	49542	NA	NA	X-23665	NA	darkorange		UMM11 Dipeptides
999924729	53158	NA	NA	X-24729	NA	darkorange		UMM11 Dipeptides
999925563	63098	NA	NA	X-25563	NA	darkorange		UMM11 Dipeptides
100000792	32425	Lipid	Androgenic Steroids	dehydroepiandrosterone sulfate (DHEA-S)	C04555	darkorange2		UMM12 Androgenic Steroids
100002023	37191	Lipid	Androgenic Steroids	5alpha-androstan-3beta,17beta-diol monosulfate (1)	NA	darkorange2		UMM12 Androgenic Steroids
100001992	37202	Lipid	Androgenic Steroids	androstenediol (3beta,17beta) disulfate (1)	C04295	darkorange2		UMM12 Androgenic Steroids
100001994	37203	Lipid	Androgenic Steroids	androstenediol (3beta,17beta) disulfate (2)	NA	darkorange2		UMM12 Androgenic Steroids
100002028	37211	Lipid	Androgenic Steroids	androstenediol (3beta,17beta) monosulfate (1)	NA	darkorange2		UMM12 Androgenic Steroids
100002126	38168	Lipid	Androgenic Steroids	16alpha-hydroxy DHEA 3-sulfate	NA	darkorange2		UMM12 Androgenic Steroids
999921410	46455	NA	NA	X-21410	NA	darkorange2		UMM12 Androgenic Steroids
999921470	46515	NA	NA	X-21470	NA	darkorange2		UMM12 Androgenic Steroids
999912456	47639	NA	NA	X-12456	NA	darkorange2		UMM12 Androgenic Steroids
999924546	52867	NA	NA	X-24546	NA	darkorange2		UMM12 Androgenic Steroids
913	15586	Carbohydrate	Glycogen Metabolism	maltose	C00208	darkred		UMM13 Dipeptide and Glycogen
100000275	15910	Carbohydrate	Glycogen Metabolism	maltotetraose	C02052	darkred		UMM13 Dipeptide and Glycogen
100003674	40703	Peptide	Dipeptide	prolylglycine	NA	darkred		UMM13 Dipeptide and Glycogen
100003668	40705	Peptide	Dipeptide	prolylalanine	NA	darkred		UMM13 Dipeptide and Glycogen
100003678	40731	Peptide	Dipeptide	prolylproline	NA	darkred		UMM13 Dipeptide and Glycogen
100000276	44688	Carbohydrate	Glycogen Metabolism	maltotriose	C01835	darkred		UMM13 Dipeptide and Glycogen
100005373	46227	Amino Acid	Lysine Metabolism	fructosyllysine	NA	darkred		UMM13 Dipeptide and Glycogen
999914502	47247	NA	NA	X-14502	NA	darkred		UMM13 Dipeptide and Glycogen
999918349	47344	NA	NA	X-18349	NA	darkred		UMM13 Dipeptide and Glycogen
999922099	47345	NA	NA	X-22099	NA	darkred		UMM13 Dipeptide and Glycogen
999919220	47352	NA	NA	X-19220	NA	darkred		UMM13 Dipeptide and Glycogen
999919746	47357	NA	NA	X-19746	NA	darkred		UMM13 Dipeptide and Glycogen
999919751	47358	NA	NA	X-19751	NA	darkred		UMM13 Dipeptide and Glycogen
999919917	47367	NA	NA	X-19917	NA	darkred		UMM13 Dipeptide and Glycogen
999919928	47377	NA	NA	X-19928	NA	darkred		UMM13 Dipeptide and Glycogen
572	48152	Carbohydrate	Glycolysis, Gluconeogenesis, and Pyruvate Metabolism	glucose	C00031	darkred		UMM13 Dipeptide and Glycogen
999925027	61591	NA	NA	X-25027	NA	darkred		UMM13 Dipeptide and Glycogen
999925053	61617	NA	NA	X-25053	NA	darkred		UMM13 Dipeptide and Glycogen
999925519	62963	NA	NA	X-25519	NA	darkred		UMM13 Dipeptide and Glycogen
999926265	65029	NA	NA	X-26265	NA	darkred		UMM13 Dipeptide and Glycogen
100002018	37186	Lipid	Androgenic Steroids	5alpha-androstan-3alpha,17beta-diol monosulfate (1)	NA	darkslateblue		UMM14 Progestin Steroids and Secondary Bile Acid
100020848	62793	Lipid	Corticosteroids	tetrahydrocortisol sulfate (1)	NA	darkslateblue		UMM14 Progestin Steroids and Secondary Bile Acid
999924947	57714	NA	NA	X-24947	NA	darkslateblue		UMM14 Progestin Steroids and Secondary Bile Acid
999924977	57818	NA	NA	X-24977	NA	darkslateblue		UMM14 Progestin Steroids and Secondary Bile Acid
999926157	64794	NA	NA	X-26157	NA	darkslateblue		UMM14 Progestin Steroids and Secondary Bile Acid
100002009	37196	Lipid	Progestin Steroids	5alpha-pregnan-3beta,20beta-diol monosulfate (1)	NA	darkslateblue		UMM14 Progestin Steroids and Secondary Bile Acid
100002015	46172	Lipid	Progestin Steroids	5alpha-pregnan-diol disulfate	NA	darkslateblue		UMM14 Progestin Steroids and Secondary Bile Acid
100006173	48394	Lipid	Progestin Steroids	pregnanolone/allopregnanolone sulfate	C05480	darkslateblue		UMM14 Progestin Steroids and Secondary Bile Acid
100009261	52970	Lipid	Secondary Bile Acid Metabolism	ursodeoxycholate sulfate (1)	NA	darkslateblue		UMM14 Progestin Steroids and Secondary Bile Acid
100020824	62527	Lipid	Secondary Bile Acid Metabolism	lithocholic acid sulfate (2)	NA	darkslateblue		UMM14 Progestin Steroids and Secondary Bile Acid
100000096	15681	Amino Acid	Guanidino and Acetamido Metabolism	4-guanidinobutanoate	C01035	darkturquoise	Baseline	UMM15 Secondary Bile Acid Metabolism
100000849	20703	Amino Acid	Leucine, Isoleucine and Valine Metabolism	2,3-dimethylsuccinate	NA	darkturquoise	Baseline	UMM15 Secondary Bile Acid Metabolism
100001956	37431	Amino Acid	Urea cycle; Arginine and Proline Metabolism	N-methylproline	NA	darkturquoise	Baseline	UMM15 Secondary Bile Acid Metabolism
999915461	46283	NA	NA	X-15461	NA	darkturquoise	Baseline	UMM15 Secondary Bile Acid Metabolism
999921467	46512	NA	NA	X-21467	NA	darkturquoise	Baseline	UMM15 Secondary Bile Acid Metabolism
999923919	49828	NA	NA	X-23919	NA	darkturquoise	Baseline	UMM15 Secondary Bile Acid Metabolism
999924238	52276	NA	NA	X-24238	NA	darkturquoise	Baseline	UMM15 Secondary Bile Acid Metabolism
999924660	53088	NA	NA	X-24660	NA	darkturquoise	Baseline	UMM15 Secondary Bile Acid Metabolism
999924669	53097	NA	NA	X-24669	NA	darkturquoise	Baseline	UMM15 Secondary Bile Acid Metabolism
999924670	53098	NA	NA	X-24670	NA	darkturquoise	Baseline	UMM15 Secondary Bile Acid Metabolism
999924989	57858	NA	NA	X-24989	NA	darkturquoise	Baseline	UMM15 Secondary Bile Acid Metabolism
999925433	62749	NA	NA	X-25433	NA	darkturquoise	Baseline	UMM15 Secondary Bile Acid Metabolism
999925435	62751	NA	NA	X-25435	NA	darkturquoise	Baseline	UMM15 Secondary Bile Acid Metabolism
100001664	48130	Nucleotide	Purine Metabolism, Adenine containing	N6-succinyladenosine	NA	darkturquoise	Baseline	UMM15 Secondary Bile Acid Metabolism
100003265	40452	Xenobiotics	Chemical	2-oxo-1-pyrrolidinepropionate	NA	darkturquoise	Baseline	UMM15 Secondary Bile Acid Metabolism
100001550	33009	Xenobiotics	Food Component/Plant	homostachydrine*	C08283	darkturquoise	Baseline	UMM15 Secondary Bile Acid Metabolism
100010834	54676	Lipid	Fatty Acid, Dicarboxylate	3-methylglutarate/2-methylglutarate	NA	darkturquoise	Baseline	UMM15 Secondary Bile Acid Metabolism
100016115	62379	Lipid	Monoacylglycerol	1-palmitoyl-sulfoquinovopyranosyl-glycerol (16:0)*	NA	darkturquoise	Baseline	UMM15 Secondary Bile Acid Metabolism
100006119	48431	Lipid	Pregnenolone Steroids	21-hydroxypregnanolone disulfate	NA	darkturquoise	Baseline	UMM15 Secondary Bile Acid Metabolism
100006641	52974	Lipid	Primary Bile Acid Metabolism	glycochenodeoxycholate 3-sulfate	NA	darkturquoise	Baseline	UMM15 Secondary Bile Acid Metabolism
100001989	32599	Lipid	Secondary Bile Acid Metabolism	glycocholenate sulfate*	NA	darkturquoise	Baseline	UMM15 Secondary Bile Acid Metabolism
100001990	32807	Lipid	Secondary Bile Acid Metabolism	taurocholenate sulfate*	NA	darkturquoise	Baseline	UMM15 Secondary Bile Acid Metabolism
100020844	62784	Lipid	Secondary Bile Acid Metabolism	tauroursodeoxycholic acid sulfate (1)	NA	darkturquoise	Baseline	UMM15 Secondary Bile Acid Metabolism
100021093	62890	Lipid	Secondary Bile Acid Metabolism	taurochenodeoxycholic acid 3-sulfate	NA	darkturquoise	Baseline	UMM15 Secondary Bile Acid Metabolism
100020819	63731	Lipid	Secondary Bile Acid Metabolism	glycoursodeoxycholic acid sulfate (1)	NA	darkturquoise	Baseline	UMM15 Secondary Bile Acid Metabolism
1609	17809	Lipid	Secondary Bile Acid Metabolism	dehydrocholic acid	C13154,D01693	darkturquoise	Baseline	UMM15 Secondary Bile Acid Metabolism
100001657	32620	Lipid	Secondary Bile Acid Metabolism	glycolithocholate sulfate*	C11301	darkturquoise	Baseline	UMM15 Secondary Bile Acid Metabolism
100001658	36850	Lipid	Secondary Bile Acid Metabolism	taurolithocholate 3-sulfate	C03642	darkturquoise	Baseline	UMM15 Secondary Bile Acid Metabolism
100004084	42603	Lipid	Secondary Bile Acid Metabolism	taurohyocholate*	C15516	darkturquoise	Baseline	UMM15 Secondary Bile Acid Metabolism
100002185	38116	Amino Acid	Tryptophan Metabolism	indole-3-carboxylate	C19837	floralwhite	Baseline	UMM16 Vitamin A, Tryptophan & Xenobiotic Metabolites
999923060	48602	NA	NA	X-23060	NA	floralwhite	Baseline	UMM16 Vitamin A, Tryptophan & Xenobiotic Metabolites
999925247	62464	NA	NA	X-25247	NA	floralwhite	Baseline	UMM16 Vitamin A, Tryptophan & Xenobiotic Metabolites
999925942	63893	NA	NA	X-25942	NA	floralwhite	Baseline	UMM16 Vitamin A, Tryptophan & Xenobiotic Metabolites
999925943	63894	NA	NA	X-25943	NA	floralwhite	Baseline	UMM16 Vitamin A, Tryptophan & Xenobiotic Metabolites
999926273	65045	NA	NA	X-26273	NA	floralwhite	Baseline	UMM16 Vitamin A, Tryptophan & Xenobiotic Metabolites
100001977	57591	Cofactors and Vitamins	Vitamin A Metabolism	beta-cryptoxanthin	C08591	floralwhite	Baseline	UMM16 Vitamin A, Tryptophan & Xenobiotic Metabolites
100015968	57637	Cofactors and Vitamins	Vitamin A Metabolism	carotene diol (3)	NA	floralwhite	Baseline	UMM16 Vitamin A, Tryptophan & Xenobiotic Metabolites
100003109	40479	Xenobiotics	Food Component/Plant	2-oxindole-3-acetate	NA	floralwhite	Baseline	UMM16 Vitamin A, Tryptophan & Xenobiotic Metabolites
100004314	43434	Xenobiotics	Chemical	brilliant blue FCF (blue 1)	C19352	floralwhite	Baseline	UMM16 Vitamin A, Tryptophan & Xenobiotic Metabolites
100004089	42489	Lipid	Fatty Acid, Monohydroxy	2-hydroxydecanoate	NA	green	End od Avoidance	UMM17 Diverse Amino Acid Metabolites
100020879	63158	Peptide	Acetylated Peptides	phenylacetylaspartate	NA	brown	End od Avoidance	UMM4 Diverse AAs, Lipids & Xenobiotics
234	443	Amino Acid	Alanine and Aspartate Metabolism	aspartate	C00049	green	End od Avoidance	UMM17 Diverse Amino Acid Metabolites
811	1126	Amino Acid	Alanine and Aspartate Metabolism	alanine	C00041	green	End od Avoidance	UMM17 Diverse Amino Acid Metabolites
100004113	42993	Amino Acid	Alanine and Aspartate Metabolism	N-propionylalanine	NA	green	End od Avoidance	UMM17 Diverse Amino Acid Metabolites
100001823	37069	Amino Acid	Alanine and Aspartate Metabolism	N-methylalanine	C02721	brown	End od Avoidance	UMM4 Diverse AAs, Lipids & Xenobiotics
917	512	Amino Acid	Alanine and Aspartate Metabolism	asparagine	C00152	yellowgreen	End od Avoidance	UMM50 Amino Acids and Nucleotides
100002606	38696	Amino Acid	Creatine Metabolism	N-carbamoylsarcosine	C01043	brown	End od Avoidance	UMM4 Diverse AAs, Lipids & Xenobiotics
100000487	18357	Peptide	Dipeptide	glycylvaline	NA	green	End od Avoidance	UMM17 Diverse Amino Acid Metabolites
100000976	22171	Peptide	Dipeptide	glycylproline	NA	green	End od Avoidance	UMM17 Diverse Amino Acid Metabolites
100001888	37083	Peptide	Dipeptide	alanylproline	NA	green	End od Avoidance	UMM17 Diverse Amino Acid Metabolites
100020992	62840	Peptide	Dipeptide	cyclo(pro-sulfo-tyr)*	NA	brown	End od Avoidance	UMM4 Diverse AAs, Lipids & Xenobiotics
563	53	Amino Acid	Glutamate Metabolism	glutamine	C00064	green	End od Avoidance	UMM17 Diverse Amino Acid Metabolites
561	57	Amino Acid	Glutamate Metabolism	glutamate	C00025,C00217	green	End od Avoidance	UMM17 Diverse Amino Acid Metabolites
100001253	33943	Amino Acid	Glutamate Metabolism	N-acetylglutamine	C02716	green	End od Avoidance	UMM17 Diverse Amino Acid Metabolites
35	42370	Amino Acid	Glutamate Metabolism	S-1-pyrroline-5-carboxylate	C04322	green	End od Avoidance	UMM17 Diverse Amino Acid Metabolites
100010911	54934	Amino Acid	Glutamate Metabolism	butyrylglutamine/isobutyrylglutamine	NA	green	End od Avoidance	UMM17 Diverse Amino Acid Metabolites
100003271	54923	Amino Acid	Glutamate Metabolism	beta-citrylglutamate	C20775	lightcyan1	End od Avoidance	UMM22 Xenobiotics (Food Component)
100003152	39577	Amino Acid	Glutamate Metabolism	N-methyl-GABA	C15987	brown	End od Avoidance	UMM4 Diverse AAs, Lipids & Xenobiotics
278	35637	Amino Acid	Glutathione Metabolism	cysteinylglycine	C01419	brown	End od Avoidance	UMM4 Diverse AAs, Lipids & Xenobiotics
340	58	Amino Acid	Glycine, Serine and Threonine Metabolism	glycine	C00037	green	End od Avoidance	UMM17 Diverse Amino Acid Metabolites
564	1284	Amino Acid	Glycine, Serine and Threonine Metabolism	threonine	C00188	green	End od Avoidance	UMM17 Diverse Amino Acid Metabolites
503	1648	Amino Acid	Glycine, Serine and Threonine Metabolism	serine	C00065	green	End od Avoidance	UMM17 Diverse Amino Acid Metabolites
100000458	18351	Amino Acid	Glycine, Serine and Threonine Metabolism	homoserine	C00263	brown	End od Avoidance	UMM4 Diverse AAs, Lipids & Xenobiotics
100001274	33939	Amino Acid	Glycine, Serine and Threonine Metabolism	N-acetylthreonine	NA	brown	End od Avoidance	UMM4 Diverse AAs, Lipids & Xenobiotics
100001851	37076	Amino Acid	Glycine, Serine and Threonine Metabolism	N-acetylserine	NA	brown	End od Avoidance	UMM4 Diverse AAs, Lipids & Xenobiotics
355	59	Amino Acid	Histidine Metabolism	histidine	C00135	green	End od Avoidance	UMM17 Diverse Amino Acid Metabolites
537	607	Amino Acid	Histidine Metabolism	trans-urocanate	C00785	green	End od Avoidance	UMM17 Diverse Amino Acid Metabolites
100003425	40410	Amino Acid	Histidine Metabolism	cis-urocanate	NA	green	End od Avoidance	UMM17 Diverse Amino Acid Metabolites
100000263	15716	Amino Acid	Histidine Metabolism	imidazole lactate	C05568	brown	End od Avoidance	UMM4 Diverse AAs, Lipids & Xenobiotics
100002514	40473	Amino Acid	Histidine Metabolism	hydantoin-5-propionate	C05565	brown	End od Avoidance	UMM4 Diverse AAs, Lipids & Xenobiotics
100006123	48679	Amino Acid	Histidine Metabolism	N-acetylhistamine	C05135	brown	End od Avoidance	UMM4 Diverse AAs, Lipids & Xenobiotics
100004299	43255	Amino Acid	Histidine Metabolism	N-acetyl-1-methylhistidine*	NA	brown	End od Avoidance	UMM4 Diverse AAs, Lipids & Xenobiotics
100004046	43488	Amino Acid	Histidine Metabolism	N-acetylcarnosine	NA	skyblue	End od Avoidance	UMM42 Lipids, Amino Acids, Xenobiotics
397	60	Amino Acid	Leucine, Isoleucine and Valine Metabolism	leucine	C00123	green	End od Avoidance	UMM17 Diverse Amino Acid Metabolites
376	1125	Amino Acid	Leucine, Isoleucine and Valine Metabolism	isoleucine	C06418,C00407,C16424	green	End od Avoidance	UMM17 Diverse Amino Acid Metabolites
566	1649	Amino Acid	Leucine, Isoleucine and Valine Metabolism	valine	C00183	green	End od Avoidance	UMM17 Diverse Amino Acid Metabolites
111	1549	Amino Acid	Leucine, Isoleucine and Valine Metabolism	3-hydroxyisobutyrate	C01188,C06001	brown	End od Avoidance	UMM4 Diverse AAs, Lipids & Xenobiotics
1215	48149	Carbohydrate	Aminosugar Metabolism	N-acetylglucosaminylasparagine	C04540	green	End od Avoidance	UMM17 Diverse Amino Acid Metabolites
100004272	42971	Cofactors and Vitamins	Biotin Metabolism	biocytin	C05552	green	End od Avoidance	UMM17 Diverse Amino Acid Metabolites
500	1827	Cofactors and Vitamins	Riboflavin Metabolism	riboflavin (vitamin B2)	C00255	green	End od Avoidance	UMM17 Diverse Amino Acid Metabolites
873	5341	Cofactors and Vitamins	Thiamine Metabolism	thiamin (vitamin B1)	DG00125,C00378,D08580	green	End od Avoidance	UMM17 Diverse Amino Acid Metabolites
100000098	27673	Cofactors and Vitamins	Thiamine Metabolism	5-(2-hydroxyethyl)-4-methylthiazole	C04294	green	End od Avoidance	UMM17 Diverse Amino Acid Metabolites
568	2150	Cofactors and Vitamins	Vitamin B6 Metabolism	pyridoxamine	C00534	green	End od Avoidance	UMM17 Diverse Amino Acid Metabolites
93	528	Energy	TCA Cycle	alpha-ketoglutarate	C00026	green	End od Avoidance	UMM17 Diverse Amino Acid Metabolites
999921286	46295	NA	NA	X-21286	NA	green	End od Avoidance	UMM17 Diverse Amino Acid Metabolites
999917653	46707	NA	NA	X-17653	NA	green	End od Avoidance	UMM17 Diverse Amino Acid Metabolites
999923581	49457	NA	NA	X-23581	NA	green	End od Avoidance	UMM17 Diverse Amino Acid Metabolites
999923710	49588	NA	NA	X-23710	NA	green	End od Avoidance	UMM17 Diverse Amino Acid Metabolites
999925010	61532	NA	NA	X-25010	NA	green	End od Avoidance	UMM17 Diverse Amino Acid Metabolites
999925013	61577	NA	NA	X-25013	NA	green	End od Avoidance	UMM17 Diverse Amino Acid Metabolites
999925045	61609	NA	NA	X-25045	NA	green	End od Avoidance	UMM17 Diverse Amino Acid Metabolites
999925477	62901	NA	NA	X-25477	NA	green	End od Avoidance	UMM17 Diverse Amino Acid Metabolites
999925779	63548	NA	NA	X-25779	NA	green	End od Avoidance	UMM17 Diverse Amino Acid Metabolites
999925785	63555	NA	NA	X-25785	NA	green	End od Avoidance	UMM17 Diverse Amino Acid Metabolites
999925955	63906	NA	NA	X-25955	NA	green	End od Avoidance	UMM17 Diverse Amino Acid Metabolites
999926244	65007	NA	NA	X-26244	NA	green	End od Avoidance	UMM17 Diverse Amino Acid Metabolites
100010896	57655	Nucleotide	Pyrimidine Metabolism, Uracil containing	2'-O-methyluridine	NA	green	End od Avoidance	UMM17 Diverse Amino Acid Metabolites
100000708	44656	Amino Acid	Leucine, Isoleucine and Valine Metabolism	isovalerate (i5:0)	C08262	brown	End od Avoidance	UMM4 Diverse AAs, Lipids & Xenobiotics
100001452	35107	Amino Acid	Leucine, Isoleucine and Valine Metabolism	isovalerylglycine	NA	brown	End od Avoidance	UMM4 Diverse AAs, Lipids & Xenobiotics
100001590	35437	Amino Acid	Leucine, Isoleucine and Valine Metabolism	isobutyrylglycine	NA	brown	End od Avoidance	UMM4 Diverse AAs, Lipids & Xenobiotics
100001315	36103	Xenobiotics	Benzoate Metabolism	p-cresol sulfate	NA	green	End od Avoidance	UMM17 Diverse Amino Acid Metabolites
100009028	52604	Lipid	Dihydroceramides	N-palmitoyl-sphinganine (d18:0/16:0)	NA	greenyellow		UMM18 Ceramides and Sphingolipid Metabolism
100009272	53013	Lipid	Hexosylceramides (HCER)	glycosyl-N-palmitoyl-sphingosine (d18:1/16:0)	NA	greenyellow		UMM18 Ceramides and Sphingolipid Metabolism
100001882	52234	Lipid	Hexosylceramides (HCER)	glycosyl-N-stearoyl-sphingosine (d18:1/18:0)	NA	greenyellow		UMM18 Ceramides and Sphingolipid Metabolism
100001257	33942	Amino Acid	Alanine and Aspartate Metabolism	N-acetylasparagine	NA	greenyellow		UMM18 Ceramides and Sphingolipid Metabolism
100000631	19385	Lipid	Ceramides	N-oleoyl-sphingosine (d18:1/18:1)*	NA	greenyellow		UMM18 Ceramides and Sphingolipid Metabolism
1518	44877	Lipid	Ceramides	N-palmitoyl-sphingosine (d18:1/16:0)	NA	greenyellow		UMM18 Ceramides and Sphingolipid Metabolism
1547	54979	Lipid	Ceramides	N-stearoyl-sphingosine (d18:1/18:0)*	NA	greenyellow		UMM18 Ceramides and Sphingolipid Metabolism
100015735	57432	Lipid	Ceramides	ceramide (d18:1/14:0, d16:1/16:0)*	NA	greenyellow		UMM18 Ceramides and Sphingolipid Metabolism
100015737	57434	Lipid	Ceramides	ceramide (d18:1/17:0, d17:1/18:0)*	NA	greenyellow		UMM18 Ceramides and Sphingolipid Metabolism
100015642	57697	Lipid	Ceramides	N-(2-hydroxypalmitoyl)-sphingosine (d18:1/16:0(2OH))	NA	greenyellow		UMM18 Ceramides and Sphingolipid Metabolism
100022610	65035	Lipid	Ceramides	ceramide (d18:2/16:0, d18:1/16:1, d16:1/18:1)*	NA	greenyellow		UMM18 Ceramides and Sphingolipid Metabolism
100002745	52353	Peptide	Dipeptide	cyclo(his-pro)	NA	greenyellow		UMM18 Ceramides and Sphingolipid Metabolism
100021194	63155	Xenobiotics	Food Component/Plant	N-carboxymethylalanine	NA	greenyellow		UMM18 Ceramides and Sphingolipid Metabolism
100003434	40730	Amino Acid	Histidine Metabolism	imidazole propionate	NA	greenyellow		UMM18 Ceramides and Sphingolipid Metabolism
100000110	15308	Amino Acid	Lysine Metabolism	cadaverine	C01672	greenyellow		UMM18 Ceramides and Sphingolipid Metabolism
100002249	43530	Amino Acid	Lysine Metabolism	N-acetyl-cadaverine	NA	greenyellow		UMM18 Ceramides and Sphingolipid Metabolism
100003415	62860	Amino Acid	Lysine Metabolism	N6-methyllysine	C02728	greenyellow		UMM18 Ceramides and Sphingolipid Metabolism
100020417	62862	Amino Acid	Lysine Metabolism	N6,N6-dimethyllysine	C05545	greenyellow		UMM18 Ceramides and Sphingolipid Metabolism
999912125	47643	NA	NA	X-12125	NA	greenyellow		UMM18 Ceramides and Sphingolipid Metabolism
999923662	49539	NA	NA	X-23662	NA	greenyellow		UMM18 Ceramides and Sphingolipid Metabolism
999924412	52641	NA	NA	X-24412	NA	greenyellow		UMM18 Ceramides and Sphingolipid Metabolism
999926217	64947	NA	NA	X-26217	NA	greenyellow		UMM18 Ceramides and Sphingolipid Metabolism
100001100	34188	Lipid	Sterol	7-ketocholesterol	NA	greenyellow		UMM18 Ceramides and Sphingolipid Metabolism
444	1493	Amino Acid	Urea cycle; Arginine and Proline Metabolism	ornithine	C00077	greenyellow		UMM18 Ceramides and Sphingolipid Metabolism
100000285	32984	Amino Acid	Urea cycle; Arginine and Proline Metabolism	N-alpha-acetylornithine	C00437	greenyellow		UMM18 Ceramides and Sphingolipid Metabolism
100020361	62853	Amino Acid	Urea cycle; Arginine and Proline Metabolism	3-amino-2-piperidone	NA	greenyellow		UMM18 Ceramides and Sphingolipid Metabolism
100021873	64528	Lipid	Sphingolipid Synthesis	1-deoxysphinganine (UMM18:0)	NA	greenyellow		UMM18 Ceramides and Sphingolipid Metabolism
100015865	57544	Lipid	Sphingolipid Synthesis	hexadecasphinganine (d16:0)*	C13915	greenyellow		UMM18 Ceramides and Sphingolipid Metabolism
100015643	57426	Lipid	Sphingolipid Synthesis	sphingadienine	NA	greenyellow		UMM18 Ceramides and Sphingolipid Metabolism
313	17769	Lipid	Sphingolipid Synthesis	sphinganine	C00836	greenyellow		UMM18 Ceramides and Sphingolipid Metabolism
100015870	57597	Lipid	Sphingosines	eicosanoylsphingosine (d20:1)*	NA	greenyellow		UMM18 Ceramides and Sphingolipid Metabolism
100015724	57427	Lipid	Sphingosines	heptadecasphingosine (d17:1)	NA	greenyellow		UMM18 Ceramides and Sphingolipid Metabolism
100015723	57428	Lipid	Sphingosines	hexadecasphingosine (d16:1)*	NA	greenyellow		UMM18 Ceramides and Sphingolipid Metabolism
1302	17772	Lipid	Sphingosines	N-acetylsphingosine	C00195	greenyellow		UMM18 Ceramides and Sphingolipid Metabolism
297	17747	Lipid	Sphingosines	sphingosine	C00319	greenyellow		UMM18 Ceramides and Sphingolipid Metabolism
100009396	54890	Lipid	Galactosyl Glycerolipids	1-linolenoyl-2-hexadecatrienoyl-galactosylglycerol (18:3/16:3)	NA	grey		UMM19 Xenobiotics, Fatty Acids, Amino Acids and Vitamins
100002881	38389	Lipid	Inositol Metabolism	inositol trisphosphate	C01243	grey		UMM19 Xenobiotics, Fatty Acids, Amino Acids and Vitamins
100001491	37123	Carbohydrate	Aminosugar Metabolism	N-glycolylneuraminate	C03410	grey		UMM19 Xenobiotics, Fatty Acids, Amino Acids and Vitamins
100015802	57764	Xenobiotics	Bacterial/Fungal	urolithin B	NA	grey		UMM19 Xenobiotics, Fatty Acids, Amino Acids and Vitamins
100001591	35434	Xenobiotics	Benzoate Metabolism	phenylpropionylglycine	NA	grey		UMM19 Xenobiotics, Fatty Acids, Amino Acids and Vitamins
100001623	35634	Xenobiotics	Benzoate Metabolism	3-(2-hydroxyphenyl)propionate	C01198	grey		UMM19 Xenobiotics, Fatty Acids, Amino Acids and Vitamins
100002054	37508	Xenobiotics	Benzoate Metabolism	3,5-dihydroxybenzoic acid	NA	grey		UMM19 Xenobiotics, Fatty Acids, Amino Acids and Vitamins
100000989	22202	Xenobiotics	Chemical	triethanolamine	C06771	grey		UMM19 Xenobiotics, Fatty Acids, Amino Acids and Vitamins
100002095	37448	Xenobiotics	Chemical	indole-3-acetamide	C02693	grey		UMM19 Xenobiotics, Fatty Acids, Amino Acids and Vitamins
100002376	38314	Xenobiotics	Chemical	dexpanthenol	D03726	grey		UMM19 Xenobiotics, Fatty Acids, Amino Acids and Vitamins
100006082	48441	Xenobiotics	Chemical	4-hydroxychlorothalonil	NA	grey		UMM19 Xenobiotics, Fatty Acids, Amino Acids and Vitamins
100006372	48729	Xenobiotics	Chemical	gentisic acid-5-glucoside	NA	grey		UMM19 Xenobiotics, Fatty Acids, Amino Acids and Vitamins
100009413	57585	Xenobiotics	Chemical	4-acetamidobenzoate	D03836	grey		UMM19 Xenobiotics, Fatty Acids, Amino Acids and Vitamins
100006436	64496	Xenobiotics	Chemical	diethyl phosphate	C06608	grey		UMM19 Xenobiotics, Fatty Acids, Amino Acids and Vitamins
100021001	62842	Peptide	Dipeptide	cyclo(pro-arg)*	NA	grey		UMM19 Xenobiotics, Fatty Acids, Amino Acids and Vitamins
100015645	57379	Carbohydrate	Disaccharides and Oligosaccharides	maltitol/lactitol/cellobiotol/palatinol	NA	grey		UMM19 Xenobiotics, Fatty Acids, Amino Acids and Vitamins
1383	12032	Xenobiotics	Drug - Analgesics, Anesthetics	4-acetamidophenol	C06804	grey		UMM19 Xenobiotics, Fatty Acids, Amino Acids and Vitamins
2049	37475	Xenobiotics	Drug - Analgesics, Anesthetics	4-acetaminophen sulfate	C06804	grey		UMM19 Xenobiotics, Fatty Acids, Amino Acids and Vitamins
100004171	43333	Xenobiotics	Drug - Analgesics, Anesthetics	carboxyibuprofen	NA	grey		UMM19 Xenobiotics, Fatty Acids, Amino Acids and Vitamins
2048	45721	Xenobiotics	Drug - Analgesics, Anesthetics	3-(N-acetyl-cystein-S-yl) acetaminophen	NA	grey		UMM19 Xenobiotics, Fatty Acids, Amino Acids and Vitamins
100020827	62567	Xenobiotics	Drug - Analgesics, Anesthetics	3-(methylthio)acetaminophen sulfate*	NA	grey		UMM19 Xenobiotics, Fatty Acids, Amino Acids and Vitamins
100021790	64176	Xenobiotics	Drug - Antibiotic	3-sulfinovaline	NA	grey		UMM19 Xenobiotics, Fatty Acids, Amino Acids and Vitamins
100002961	39941	Xenobiotics	Drug - Gastrointestinal	emodin	C10343	grey		UMM19 Xenobiotics, Fatty Acids, Amino Acids and Vitamins
100002732	38669	Xenobiotics	Drug - Respiratory	diphenhydramine	C06960	grey		UMM19 Xenobiotics, Fatty Acids, Amino Acids and Vitamins
100009034	54745	Xenobiotics	Drug - Respiratory	cetirizine	C07778	grey		UMM19 Xenobiotics, Fatty Acids, Amino Acids and Vitamins
100020892	64124	Xenobiotics	Drug - Respiratory	montelukast	C07482	grey		UMM19 Xenobiotics, Fatty Acids, Amino Acids and Vitamins
100001973	37425	Xenobiotics	Drug - Topical Agents	resorcinol	D00133,C01751	grey		UMM19 Xenobiotics, Fatty Acids, Amino Acids and Vitamins
100000086	15125	Xenobiotics	Food Component/Plant	ciliatine (2-aminoethylphosphonate)	C03557	grey		UMM19 Xenobiotics, Fatty Acids, Amino Acids and Vitamins
2070	17774	Xenobiotics	Food Component/Plant	epicatechin	C09727,C09728	grey		UMM19 Xenobiotics, Fatty Acids, Amino Acids and Vitamins
100000784	22206	Xenobiotics	Food Component/Plant	theanine	C01047	grey		UMM19 Xenobiotics, Fatty Acids, Amino Acids and Vitamins
100000799	27536	Xenobiotics	Food Component/Plant	harmane	C09209	grey		UMM19 Xenobiotics, Fatty Acids, Amino Acids and Vitamins
100001267	33935	Xenobiotics	Food Component/Plant	piperine	C03882	grey		UMM19 Xenobiotics, Fatty Acids, Amino Acids and Vitamins
100001411	35101	Xenobiotics	Food Component/Plant	beta-guanidinopropanoate	C03065	grey		UMM19 Xenobiotics, Fatty Acids, Amino Acids and Vitamins
100001757	36095	Xenobiotics	Food Component/Plant	thymol sulfate	C09908	grey		UMM19 Xenobiotics, Fatty Acids, Amino Acids and Vitamins
100001789	36649	Xenobiotics	Food Component/Plant	sucralose	C12285	grey		UMM19 Xenobiotics, Fatty Acids, Amino Acids and Vitamins
100001921	37129	Xenobiotics	Food Component/Plant	vitexin (apigenin 8-C-glucoside)	C01460	grey		UMM19 Xenobiotics, Fatty Acids, Amino Acids and Vitamins
100002057	37429	Xenobiotics	Food Component/Plant	5-hydroxymethylfurfural	C11101	grey		UMM19 Xenobiotics, Fatty Acids, Amino Acids and Vitamins
100002154	37459	Xenobiotics	Food Component/Plant	ergothioneine	C05570	grey		UMM19 Xenobiotics, Fatty Acids, Amino Acids and Vitamins
100001975	37470	Xenobiotics	Food Component/Plant	curcumin	C10443	grey		UMM19 Xenobiotics, Fatty Acids, Amino Acids and Vitamins
100002264	38134	Xenobiotics	Food Component/Plant	coumestrol	C10205	grey		UMM19 Xenobiotics, Fatty Acids, Amino Acids and Vitamins
100002270	38174	Xenobiotics	Food Component/Plant	apiin	C04858	grey		UMM19 Xenobiotics, Fatty Acids, Amino Acids and Vitamins
100002398	38183	Xenobiotics	Food Component/Plant	piperidine	C01746	grey		UMM19 Xenobiotics, Fatty Acids, Amino Acids and Vitamins
100002773	39788	Xenobiotics	Food Component/Plant	solanidine	C06543	grey		UMM19 Xenobiotics, Fatty Acids, Amino Acids and Vitamins
100002856	39789	Xenobiotics	Food Component/Plant	glycyrrhetinate	C02283	grey		UMM19 Xenobiotics, Fatty Acids, Amino Acids and Vitamins
100003600	40719	Xenobiotics	Food Component/Plant	(15:0)-anacardic acid	C10759	grey		UMM19 Xenobiotics, Fatty Acids, Amino Acids and Vitamins
100001630	42562	Xenobiotics	Food Component/Plant	2-dimethylaminoethanol	C04308	grey		UMM19 Xenobiotics, Fatty Acids, Amino Acids and Vitamins
100006203	48569	Xenobiotics	Food Component/Plant	acesulfame	NA	grey		UMM19 Xenobiotics, Fatty Acids, Amino Acids and Vitamins
100009256	54797	Xenobiotics	Food Component/Plant	steviol	C20212	grey		UMM19 Xenobiotics, Fatty Acids, Amino Acids and Vitamins
100006265	54798	Xenobiotics	Food Component/Plant	5-hydroxy-6,7,4'-trimethoxyflavone	NA	grey		UMM19 Xenobiotics, Fatty Acids, Amino Acids and Vitamins
100001827	61857	Xenobiotics	Food Component/Plant	pheophytin A	C05797	grey		UMM19 Xenobiotics, Fatty Acids, Amino Acids and Vitamins
100021329	63339	Xenobiotics	Food Component/Plant	(S)-a-amino-omega-caprolactam	C02837	grey		UMM19 Xenobiotics, Fatty Acids, Amino Acids and Vitamins
100021253	64092	Xenobiotics	Food Component/Plant	(15:3)-anacardic acid	NA	grey		UMM19 Xenobiotics, Fatty Acids, Amino Acids and Vitamins
100021252	64200	Xenobiotics	Food Component/Plant	ginkgolic acid C15:1	C10794	grey		UMM19 Xenobiotics, Fatty Acids, Amino Acids and Vitamins
100001313	44872	Peptide	Gamma-glutamyl Amino Acid	gamma-glutamylmethionine	NA	grey		UMM19 Xenobiotics, Fatty Acids, Amino Acids and Vitamins
100003260	40007	Amino Acid	Glutamate Metabolism	carboxyethyl-GABA	NA	grey		UMM19 Xenobiotics, Fatty Acids, Amino Acids and Vitamins
806	5086	Amino Acid	Glycine, Serine and Threonine Metabolism	dimethylglycine	C03626	grey		UMM19 Xenobiotics, Fatty Acids, Amino Acids and Vitamins
1442	12129	Amino Acid	Leucine, Isoleucine and Valine Metabolism	beta-hydroxyisovalerate	NA	grey		UMM19 Xenobiotics, Fatty Acids, Amino Acids and Vitamins
100001472	35174	Lipid	Long Chain Polyunsaturated Fatty Acid (n3 and n6)	mead acid (20:3n9)	NA	grey		UMM19 Xenobiotics, Fatty Acids, Amino Acids and Vitamins
392	1495	Amino Acid	Lysine Metabolism	saccharopine	C00449	grey		UMM19 Xenobiotics, Fatty Acids, Amino Acids and Vitamins
100021123	62959	Amino Acid	Lysine Metabolism	hydroxy-N6,N6,N6-trimethyllysine*	NA	grey		UMM19 Xenobiotics, Fatty Acids, Amino Acids and Vitamins
100004056	42989	Amino Acid	Methionine, Cysteine, SAM and Taurine Metabolism	N-methyltaurine	NA	grey		UMM19 Xenobiotics, Fatty Acids, Amino Acids and Vitamins
999913866	46417	NA	NA	X-13866	NA	grey		UMM19 Xenobiotics, Fatty Acids, Amino Acids and Vitamins
999918901	46690	NA	NA	X-18901	NA	grey		UMM19 Xenobiotics, Fatty Acids, Amino Acids and Vitamins
999917348	46989	NA	NA	X-17348	NA	grey		UMM19 Xenobiotics, Fatty Acids, Amino Acids and Vitamins
999919763	47359	NA	NA	X-19763	NA	grey		UMM19 Xenobiotics, Fatty Acids, Amino Acids and Vitamins
999919299	47673	NA	NA	X-19299	NA	grey		UMM19 Xenobiotics, Fatty Acids, Amino Acids and Vitamins
999912100	47687	NA	NA	X-12100	NA	grey		UMM19 Xenobiotics, Fatty Acids, Amino Acids and Vitamins
999912199	47706	NA	NA	X-12199	NA	grey		UMM19 Xenobiotics, Fatty Acids, Amino Acids and Vitamins
999922776	48081	NA	NA	X-22776	NA	grey		UMM19 Xenobiotics, Fatty Acids, Amino Acids and Vitamins
999923048	48590	NA	NA	X-23048	NA	grey		UMM19 Xenobiotics, Fatty Acids, Amino Acids and Vitamins
999923450	49310	NA	NA	X-23450	NA	grey		UMM19 Xenobiotics, Fatty Acids, Amino Acids and Vitamins
999923481	49341	NA	NA	X-23481	NA	grey		UMM19 Xenobiotics, Fatty Acids, Amino Acids and Vitamins
999923600	49476	NA	NA	X-23600	NA	grey		UMM19 Xenobiotics, Fatty Acids, Amino Acids and Vitamins
999923728	49626	NA	NA	X-23728	NA	grey		UMM19 Xenobiotics, Fatty Acids, Amino Acids and Vitamins
999923738	49636	NA	NA	X-23738	NA	grey		UMM19 Xenobiotics, Fatty Acids, Amino Acids and Vitamins
999923780	49679	NA	NA	X-23780	NA	grey		UMM19 Xenobiotics, Fatty Acids, Amino Acids and Vitamins
999923782	49681	NA	NA	X-23782	NA	grey		UMM19 Xenobiotics, Fatty Acids, Amino Acids and Vitamins
999924210	52246	NA	NA	X-24210	NA	grey		UMM19 Xenobiotics, Fatty Acids, Amino Acids and Vitamins
999924234	52271	NA	NA	X-24234	NA	grey		UMM19 Xenobiotics, Fatty Acids, Amino Acids and Vitamins
999924431	52661	NA	NA	X-24431	NA	grey		UMM19 Xenobiotics, Fatty Acids, Amino Acids and Vitamins
999924465	52782	NA	NA	X-24465	NA	grey		UMM19 Xenobiotics, Fatty Acids, Amino Acids and Vitamins
999924544	52865	NA	NA	X-24544	NA	grey		UMM19 Xenobiotics, Fatty Acids, Amino Acids and Vitamins
999924545	52866	NA	NA	X-24545	NA	grey		UMM19 Xenobiotics, Fatty Acids, Amino Acids and Vitamins
999924762	54700	NA	NA	X-24762	NA	grey		UMM19 Xenobiotics, Fatty Acids, Amino Acids and Vitamins
999924763	54701	NA	NA	X-24763	NA	grey		UMM19 Xenobiotics, Fatty Acids, Amino Acids and Vitamins
999924797	54825	NA	NA	X-24797	NA	grey		UMM19 Xenobiotics, Fatty Acids, Amino Acids and Vitamins
999924931	57391	NA	NA	X-24931	NA	grey		UMM19 Xenobiotics, Fatty Acids, Amino Acids and Vitamins
999924980	57821	NA	NA	X-24980	NA	grey		UMM19 Xenobiotics, Fatty Acids, Amino Acids and Vitamins
999925011	61575	NA	NA	X-25011	NA	grey		UMM19 Xenobiotics, Fatty Acids, Amino Acids and Vitamins
999925028	61592	NA	NA	X-25028	NA	grey		UMM19 Xenobiotics, Fatty Acids, Amino Acids and Vitamins
999925196	62355	NA	NA	X-25196	NA	grey		UMM19 Xenobiotics, Fatty Acids, Amino Acids and Vitamins
999925503	62937	NA	NA	X-25503	NA	grey		UMM19 Xenobiotics, Fatty Acids, Amino Acids and Vitamins
999925504	62938	NA	NA	X-25504	NA	grey		UMM19 Xenobiotics, Fatty Acids, Amino Acids and Vitamins
999925507	62941	NA	NA	X-25507	NA	grey		UMM19 Xenobiotics, Fatty Acids, Amino Acids and Vitamins
999925510	62944	NA	NA	X-25510	NA	grey		UMM19 Xenobiotics, Fatty Acids, Amino Acids and Vitamins
999925520	62964	NA	NA	X-25520	NA	grey		UMM19 Xenobiotics, Fatty Acids, Amino Acids and Vitamins
999925645	63321	NA	NA	X-25645	NA	grey		UMM19 Xenobiotics, Fatty Acids, Amino Acids and Vitamins
999925656	63332	NA	NA	X-25656	NA	grey		UMM19 Xenobiotics, Fatty Acids, Amino Acids and Vitamins
999925793	63563	NA	NA	X-25793	NA	grey		UMM19 Xenobiotics, Fatty Acids, Amino Acids and Vitamins
999925831	63637	NA	NA	X-25831	NA	grey		UMM19 Xenobiotics, Fatty Acids, Amino Acids and Vitamins
999925936	63840	NA	NA	X-25936	NA	grey		UMM19 Xenobiotics, Fatty Acids, Amino Acids and Vitamins
999925949	63900	NA	NA	X-25949	NA	grey		UMM19 Xenobiotics, Fatty Acids, Amino Acids and Vitamins
999926058	64282	NA	NA	X-26058	NA	grey		UMM19 Xenobiotics, Fatty Acids, Amino Acids and Vitamins
999926125	64646	NA	NA	X-26125	NA	grey		UMM19 Xenobiotics, Fatty Acids, Amino Acids and Vitamins
999926221	64951	NA	NA	X-26221	NA	grey		UMM19 Xenobiotics, Fatty Acids, Amino Acids and Vitamins
999926248	65012	NA	NA	X-26248	NA	grey		UMM19 Xenobiotics, Fatty Acids, Amino Acids and Vitamins
999926254	65018	NA	NA	X-26254	NA	grey		UMM19 Xenobiotics, Fatty Acids, Amino Acids and Vitamins
999926267	65031	NA	NA	X-26267	NA	grey		UMM19 Xenobiotics, Fatty Acids, Amino Acids and Vitamins
999926274	65053	NA	NA	X-26274	NA	grey		UMM19 Xenobiotics, Fatty Acids, Amino Acids and Vitamins
100019990	61881	Partially Characterized Molecules	Partially Characterized Molecules	glucuronide of C10H18O2 (1)*	NA	grey		UMM19 Xenobiotics, Fatty Acids, Amino Acids and Vitamins
100020015	61888	Partially Characterized Molecules	Partially Characterized Molecules	glucuronide of C10H18O2 (8)*	NA	grey		UMM19 Xenobiotics, Fatty Acids, Amino Acids and Vitamins
100021503	63854	Amino Acid	Polyamine Metabolism	N-carbamoylputrescine	C00436	grey		UMM19 Xenobiotics, Fatty Acids, Amino Acids and Vitamins
1242	15650	Nucleotide	Purine Metabolism, Adenine containing	N1-methyladenosine	C02494	grey		UMM19 Xenobiotics, Fatty Acids, Amino Acids and Vitamins
213	37114	Nucleotide	Purine Metabolism, Adenine containing	N6-methyladenosine	NA	grey		UMM19 Xenobiotics, Fatty Acids, Amino Acids and Vitamins
100001456	35114	Nucleotide	Purine Metabolism, Guanine containing	7-methylguanine	C02242	grey		UMM19 Xenobiotics, Fatty Acids, Amino Acids and Vitamins
1143	40605	Lipid	Short Chain Fatty Acid	butyrate/isobutyrate (4:0)	C00246	grey		UMM19 Xenobiotics, Fatty Acids, Amino Acids and Vitamins
100001020	27553	Lipid	Sterol	ergosterol	C01694	grey		UMM19 Xenobiotics, Fatty Acids, Amino Acids and Vitamins
1105	1561	Cofactors and Vitamins	Tocopherol Metabolism	alpha-tocopherol	C02477	grey		UMM19 Xenobiotics, Fatty Acids, Amino Acids and Vitamins
100001981	37501	Cofactors and Vitamins	Tocopherol Metabolism	gamma-tocotrienol	C14155	grey		UMM19 Xenobiotics, Fatty Acids, Amino Acids and Vitamins
100001979	37502	Cofactors and Vitamins	Tocopherol Metabolism	alpha-tocotrienol	C14153	grey		UMM19 Xenobiotics, Fatty Acids, Amino Acids and Vitamins
100002328	38288	Cofactors and Vitamins	Tocopherol Metabolism	alpha-tocopherol acetate	C13202	grey		UMM19 Xenobiotics, Fatty Acids, Amino Acids and Vitamins
100002094	44876	Cofactors and Vitamins	Tocopherol Metabolism	gamma-CEHC	NA	grey		UMM19 Xenobiotics, Fatty Acids, Amino Acids and Vitamins
193	1500	Amino Acid	Tryptophan Metabolism	N-acetylserotonin	C00978	grey		UMM19 Xenobiotics, Fatty Acids, Amino Acids and Vitamins
504	2342	Amino Acid	Tryptophan Metabolism	serotonin	C00780	grey		UMM19 Xenobiotics, Fatty Acids, Amino Acids and Vitamins
100001034	27513	Amino Acid	Tryptophan Metabolism	indoleacetate	C00954	grey		UMM19 Xenobiotics, Fatty Acids, Amino Acids and Vitamins
100001743	37097	Amino Acid	Tryptophan Metabolism	tryptophan betaine	C09213	grey		UMM19 Xenobiotics, Fatty Acids, Amino Acids and Vitamins
100004275	43386	Amino Acid	Tryptophan Metabolism	tryptophol	C00955	grey		UMM19 Xenobiotics, Fatty Acids, Amino Acids and Vitamins
1258	57746	Amino Acid	Tryptophan Metabolism	anthranilate	C00108	grey		UMM19 Xenobiotics, Fatty Acids, Amino Acids and Vitamins
100020360	62955	Amino Acid	Tryptophan Metabolism	8-methoxykynurenate	C05830	grey		UMM19 Xenobiotics, Fatty Acids, Amino Acids and Vitamins
100003493	41515	Amino Acid	Tyrosine Metabolism	tyrosol	C06044	grey		UMM19 Xenobiotics, Fatty Acids, Amino Acids and Vitamins
100008926	52754	Amino Acid	Tyrosine Metabolism	tyrosol sulfate	NA	grey		UMM19 Xenobiotics, Fatty Acids, Amino Acids and Vitamins
100006634	52921	Amino Acid	Tyrosine Metabolism	3-hydroxyphenylacetate sulfate	NA	grey		UMM19 Xenobiotics, Fatty Acids, Amino Acids and Vitamins
100020513	62707	Amino Acid	Urea cycle; Arginine and Proline Metabolism	N-acetylhomocitrulline	NA	grey		UMM19 Xenobiotics, Fatty Acids, Amino Acids and Vitamins
100002751	38652	Cofactors and Vitamins	Vitamin A Metabolism	astaxanthin	C08580	grey		UMM19 Xenobiotics, Fatty Acids, Amino Acids and Vitamins
247	52273	Cofactors and Vitamins	Vitamin A Metabolism	beta-carotene	C02094	grey		UMM19 Xenobiotics, Fatty Acids, Amino Acids and Vitamins
100015966	57635	Cofactors and Vitamins	Vitamin A Metabolism	carotene diol (1)	NA	grey		UMM19 Xenobiotics, Fatty Acids, Amino Acids and Vitamins
100015967	57636	Cofactors and Vitamins	Vitamin A Metabolism	carotene diol (2)	NA	grey		UMM19 Xenobiotics, Fatty Acids, Amino Acids and Vitamins
936	608	Cofactors and Vitamins	Vitamin B6 Metabolism	pyridoxine (vitamin B6)	D08454	grey		UMM19 Xenobiotics, Fatty Acids, Amino Acids and Vitamins
100001121	31555	Cofactors and Vitamins	Vitamin B6 Metabolism	pyridoxate	C00847	grey		UMM19 Xenobiotics, Fatty Acids, Amino Acids and Vitamins
100001405	34389	Xenobiotics	Xanthine Metabolism	1-methylxanthine	C16358	grey		UMM19 Xenobiotics, Fatty Acids, Amino Acids and Vitamins
100001400	34395	Xenobiotics	Xanthine Metabolism	1-methylurate	C16359	grey		UMM19 Xenobiotics, Fatty Acids, Amino Acids and Vitamins
100001454	62915	Lipid	Fatty Acid, Dicarboxylate	3-hydroxydodecanedioate*	NA	grey		UMM19 Xenobiotics, Fatty Acids, Amino Acids and Vitamins
100001145	31943	Lipid	Fatty Acid, Monohydroxy	3-hydroxysebacate	NA	grey		UMM19 Xenobiotics, Fatty Acids, Amino Acids and Vitamins
100001143	31936	Lipid	Fatty Acid, Monohydroxy	3-hydroxysuberate	NA	grey		UMM19 Xenobiotics, Fatty Acids, Amino Acids and Vitamins
100002459	57548	Lipid	Fatty Acid, Monohydroxy	3-hydroxyvalerate	NA	grey		UMM19 Xenobiotics, Fatty Acids, Amino Acids and Vitamins
100021374	63191	Lipid	Fatty Acid, Dicarboxylate	branched chain 14:0 dicarboxylic acid**	NA	grey		UMM19 Xenobiotics, Fatty Acids, Amino Acids and Vitamins
100019972	61864	Lipid	Fatty Acid, Dicarboxylate	dodecenedioate (C12:1-DC)*	NA	grey		UMM19 Xenobiotics, Fatty Acids, Amino Acids and Vitamins
100019981	61866	Lipid	Fatty Acid, Dicarboxylate	heptenedioate (C7:1-DC)*	NA	grey		UMM19 Xenobiotics, Fatty Acids, Amino Acids and Vitamins
100001527	35436	Lipid	Fatty Acid Metabolism (Acyl Glycine)	hexanoylglycine	NA	grey		UMM19 Xenobiotics, Fatty Acids, Amino Acids and Vitamins
100001526	37059	Lipid	Fatty Acid Synthesis	malonylcarnitine	NA	grey		UMM19 Xenobiotics, Fatty Acids, Amino Acids and Vitamins
100001613	35669	Lipid	Fatty Acid, Dicarboxylate	tetradecanedioate (C14-DC)	NA	grey		UMM19 Xenobiotics, Fatty Acids, Amino Acids and Vitamins
100002344	38293	Lipid	Fatty Acid, Branched	(12 or 13)-methylmyristate (a15:0 or i15:0)	NA	black		UMM2 Fatty Acids
100002945	38768	Lipid	Fatty Acid, Branched	(14 or 15)-methylpalmitate (a17:0 or i17:0)	C16995	black		UMM2 Fatty Acids
100002356	38296	Lipid	Fatty Acid, Branched	(16 or 17)-methylstearate (a19:0 or i19:0)	NA	black		UMM2 Fatty Acids
100015655	57390	Lipid	Fatty Acid Hydroxyl Fatty Acid	LAHSA (18:2/OH-18:0)*	NA	black		UMM2 Fatty Acids
100015654	57389	Lipid	Fatty Acid Hydroxyl Fatty Acid	OAHSA (18:1/OH-18:0)	NA	black		UMM2 Fatty Acids
100009050	52622	Lipid	Fatty Acid Hydroxyl Fatty Acid	PAHSA (16:0/OH-18:0)	NA	black		UMM2 Fatty Acids
100005852	47123	Lipid	Fatty Acid, Monohydroxy	10-hydroxystearate	C03195	black		UMM2 Fatty Acids
100010866	54920	Lipid	Fatty Acid, Monohydroxy	2-hydroxyoleate	NA	black		UMM2 Fatty Acids
100001567	35631	Lipid	Lysophospholipid	1-palmitoyl-GPE (16:0)	NA	black		UMM2 Fatty Acids
100001568	35627	Lipid	Lysophospholipid	1-myristoyl-GPE (14:0)	C04438	black		UMM2 Fatty Acids
100021065	63048	Xenobiotics	Bacterial/Fungal	lactobacillic acid	NA	black		UMM2 Fatty Acids
100001790	36659	Peptide	Dipeptide	glycylisoleucine	NA	black		UMM2 Fatty Acids
1087	1552	Lipid	Long Chain Monounsaturated Fatty Acid	erucate (22:1n9)	C08316	black		UMM2 Fatty Acids
452	33447	Lipid	Long Chain Monounsaturated Fatty Acid	palmitoleate (16:1n7)	C08362	black		UMM2 Fatty Acids
100001335	33587	Lipid	Long Chain Monounsaturated Fatty Acid	eicosenoate (20:1)	C16526	black		UMM2 Fatty Acids
100001277	33972	Lipid	Long Chain Monounsaturated Fatty Acid	10-nonadecenoate (19:1n9)	NA	black		UMM2 Fatty Acids
100008930	52285	Lipid	Long Chain Monounsaturated Fatty Acid	oleate/vaccenate (18:1)	C21944,C08367,C01712,C00712	black		UMM2 Fatty Acids
1231	17805	Lipid	Long Chain Polyunsaturated Fatty Acid (n3 and n6)	dihomo-linoleate (20:2n6)	C16525	black		UMM2 Fatty Acids
2050	18467	Lipid	Long Chain Polyunsaturated Fatty Acid (n3 and n6)	eicosapentaenoate (EPA; 20:5n3)	C06428	black		UMM2 Fatty Acids
100001182	32415	Lipid	Long Chain Polyunsaturated Fatty Acid (n3 and n6)	docosadienoate (22:2n6)	C16533	black		UMM2 Fatty Acids
100001181	32504	Lipid	Long Chain Polyunsaturated Fatty Acid (n3 and n6)	docosapentaenoate (n3 DPA; 22:5n3)	C16513	black		UMM2 Fatty Acids
100001193	32980	Lipid	Long Chain Polyunsaturated Fatty Acid (n3 and n6)	adrenate (22:4n6)	C16527	black		UMM2 Fatty Acids
100001739	35718	Lipid	Long Chain Polyunsaturated Fatty Acid (n3 and n6)	dihomo-linolenate (20:3n3 or n6)	C03242	black		UMM2 Fatty Acids
100000665	44675	Lipid	Long Chain Polyunsaturated Fatty Acid (n3 and n6)	docosahexaenoate (DHA; 22:6n3)	C06429	black		UMM2 Fatty Acids
893	1118	Lipid	Long Chain Saturated Fatty Acid	arachidate (20:0)	C06425	black		UMM2 Fatty Acids
891	1121	Lipid	Long Chain Saturated Fatty Acid	margarate (17:0)	NA	black		UMM2 Fatty Acids
424	1336	Lipid	Long Chain Saturated Fatty Acid	palmitate (16:0)	C00249	black		UMM2 Fatty Acids
892	1356	Lipid	Long Chain Saturated Fatty Acid	nonadecanoate (19:0)	C16535	black		UMM2 Fatty Acids
439	1358	Lipid	Long Chain Saturated Fatty Acid	stearate (18:0)	C01530	black		UMM2 Fatty Acids
980	1361	Lipid	Long Chain Saturated Fatty Acid	pentadecanoate (15:0)	C16537	black		UMM2 Fatty Acids
100019966	61843	Lipid	Fatty Acid, Monohydroxy	3-hydroxyoleate*	NA	black		UMM2 Fatty Acids
100008933	52938	Lipid	Fatty Acid, Monohydroxy	3-hydroxystearate	NA	black		UMM2 Fatty Acids
999924978	57819	NA	NA	X-24978	NA	black		UMM2 Fatty Acids
999925492	62926	NA	NA	X-25492	NA	black		UMM2 Fatty Acids
999926223	64953	NA	NA	X-26223	NA	black		UMM2 Fatty Acids
100000718	22118	Nucleotide	Pyrimidine Metabolism, Uracil containing	4-ureidobutyrate	NA	black		UMM2 Fatty Acids
100001429	34391	Lipid	Monoacylglycerol	1-margaroylglycerol (17:0)	NA	black		UMM2 Fatty Acids
100008952	52431	Lipid	Monoacylglycerol	1-palmitoleoylglycerol (16:1)*	NA	black		UMM2 Fatty Acids
100001431	47898	Lipid	Monoacylglycerol	1-pentadecanoylglycerol (15:0)	NA	black		UMM2 Fatty Acids
100002171	37419	Lipid	Lysophospholipid	1-margaroyl-GPE (17:0)*	NA	black		UMM2 Fatty Acids
100003686	42092	Lipid	Fatty Acid Metabolism (Acyl Glycine)	N-palmitoylglycine	NA	black		UMM2 Fatty Acids
100001596	35482	Lipid	Fatty Acid Metabolism (also BCAA Metabolism)	2-methylmalonylcarnitine (C4-DC)	NA	grey60		UMM20 Histidine and Acyl Carnitine
100001635	35651	Xenobiotics	Chemical	ectoine	C06231	grey60		UMM20 Histidine and Acyl Carnitine
100021018	63043	Xenobiotics	Chemical	2-iminopiperidine	NA	grey60		UMM20 Histidine and Acyl Carnitine
100000715	48114	Amino Acid	Guanidino and Acetamido Metabolism	1-methylguanidine	C02294	grey60		UMM20 Histidine and Acyl Carnitine
249	1768	Amino Acid	Histidine Metabolism	carnosine	C00386	grey60		UMM20 Histidine and Acyl Carnitine
100000042	15677	Amino Acid	Histidine Metabolism	3-methylhistidine	C01152	grey60		UMM20 Histidine and Acyl Carnitine
100000044	15747	Amino Acid	Histidine Metabolism	anserine	C01262	grey60		UMM20 Histidine and Acyl Carnitine
100001208	32350	Amino Acid	Histidine Metabolism	1-methyl-4-imidazoleacetate	C05828	grey60		UMM20 Histidine and Acyl Carnitine
100002204	43256	Amino Acid	Histidine Metabolism	N-acetyl-3-methylhistidine*	NA	grey60		UMM20 Histidine and Acyl Carnitine
100001204	43831	Amino Acid	Histidine Metabolism	1-methylhistamine	C05127	grey60		UMM20 Histidine and Acyl Carnitine
100002910	62946	Amino Acid	Histidine Metabolism	1-methyl-5-imidazoleacetate	NA	grey60		UMM20 Histidine and Acyl Carnitine
100015962	57687	Amino Acid	Lysine Metabolism	N,N,N-trimethyl-5-aminovalerate	NA	grey60		UMM20 Histidine and Acyl Carnitine
999911381	46347	NA	NA	X-11381	NA	grey60		UMM20 Histidine and Acyl Carnitine
999921796	46972	NA	NA	X-21796	NA	grey60		UMM20 Histidine and Acyl Carnitine
999910457	47581	NA	NA	X-10457	NA	grey60		UMM20 Histidine and Acyl Carnitine
999916580	47804	NA	NA	X-16580	NA	grey60		UMM20 Histidine and Acyl Carnitine
999923739	49637	NA	NA	X-23739	NA	grey60		UMM20 Histidine and Acyl Carnitine
999924453	52770	NA	NA	X-24453	NA	grey60		UMM20 Histidine and Acyl Carnitine
999924736	53172	NA	NA	X-24736	NA	grey60		UMM20 Histidine and Acyl Carnitine
999924767	54705	NA	NA	X-24767	NA	grey60		UMM20 Histidine and Acyl Carnitine
999924811	54839	NA	NA	X-24811	NA	grey60		UMM20 Histidine and Acyl Carnitine
999925603	63212	NA	NA	X-25603	NA	grey60		UMM20 Histidine and Acyl Carnitine
999925951	63902	NA	NA	X-25951	NA	grey60		UMM20 Histidine and Acyl Carnitine
100015833	57513	Lipid	Fatty Acid Metabolism (Acyl Carnitine, Long Chain Saturated)	arachidoylcarnitine (C20)*	NA	grey60		UMM20 Histidine and Acyl Carnitine
100015832	57514	Lipid	Fatty Acid Metabolism (Acyl Carnitine, Long Chain Saturated)	behenoylcarnitine (C22)*	NA	grey60		UMM20 Histidine and Acyl Carnitine
100015838	57519	Lipid	Fatty Acid Metabolism (Acyl Carnitine, Monounsaturated)	eicosenoylcarnitine (C20:1)*	NA	grey60		UMM20 Histidine and Acyl Carnitine
100015841	57525	Lipid	Fatty Acid Metabolism (Acyl Carnitine, Monounsaturated)	erucoylcarnitine (C22:1)*	NA	grey60		UMM20 Histidine and Acyl Carnitine
100015834	57515	Lipid	Fatty Acid Metabolism (Acyl Carnitine, Long Chain Saturated)	lignoceroylcarnitine (C24)*	NA	grey60		UMM20 Histidine and Acyl Carnitine
100015846	57531	Lipid	Fatty Acid Metabolism (Acyl Carnitine, Monounsaturated)	nervonoylcarnitine (C24:1)*	NA	grey60		UMM20 Histidine and Acyl Carnitine
1025	1444	Amino Acid	Lysine Metabolism	pipecolate	NA	ivory		UMM21
999915245	46661	NA	NA	X-15245	NA	ivory		UMM21
999913507	47439	NA	NA	X-13507	NA	ivory		UMM21
999924307	52502	NA	NA	X-24307	NA	ivory		UMM21
999924973	57813	NA	NA	X-24973	NA	ivory		UMM21
999925059	61623	NA	NA	X-25059	NA	ivory		UMM21
999925095	61659	NA	NA	X-25095	NA	ivory		UMM21
999925096	61660	NA	NA	X-25096	NA	ivory		UMM21
999925546	63081	NA	NA	X-25546	NA	ivory		UMM21
999925957	63908	NA	NA	X-25957	NA	ivory		UMM21
100001055	33441	Amino Acid	Leucine, Isoleucine and Valine Metabolism	isobutyrylcarnitine (C4)	NA	skyblue	End od Avoidance	UMM42 Lipids, Amino Acids, Xenobiotics
100006430	48885	Carbohydrate	Pentose Metabolism	arabitol/xylitol	C00379,C00542,C01904	lightcyan1	End od Avoidance	UMM22 Xenobiotics (Food Component)
999917655	48019	NA	NA	X-17655	NA	lightcyan1	End od Avoidance	UMM22 Xenobiotics (Food Component)
999925217	62403	NA	NA	X-25217	NA	lightcyan1	End od Avoidance	UMM22 Xenobiotics (Food Component)
1206	12110	Energy	TCA Cycle	isocitrate	C00451	lightcyan1	End od Avoidance	UMM22 Xenobiotics (Food Component)
100001755	36098	Xenobiotics	Benzoate Metabolism	4-vinylphenol sulfate	C05627	lightcyan1	End od Avoidance	UMM22 Xenobiotics (Food Component)
100001349	34120	Xenobiotics	Food Component/Plant	chlorogenate	C00852	lightcyan1	End od Avoidance	UMM22 Xenobiotics (Food Component)
100003802	41924	Xenobiotics	Food Component/Plant	cryptochlorogenic acid	NA	lightcyan1	End od Avoidance	UMM22 Xenobiotics (Food Component)
100010906	54926	Xenobiotics	Food Component/Plant	coumaroylquinate (1)	C10441	lightcyan1	End od Avoidance	UMM22 Xenobiotics (Food Component)
100010908	54928	Xenobiotics	Food Component/Plant	coumaroylquinate (3)	NA	lightcyan1	End od Avoidance	UMM22 Xenobiotics (Food Component)
100010910	54930	Xenobiotics	Food Component/Plant	coumaroylquinate (5)	NA	lightcyan1	End od Avoidance	UMM22 Xenobiotics (Food Component)
999914383	47230	NA	NA	X-14383	NA	lightgreen	End od Avoidance	UMM23 Unknown Metabolites
999914392	47233	NA	NA	X-14392	NA	lightgreen	End od Avoidance	UMM23 Unknown Metabolites
999915853	47266	NA	NA	X-15853	NA	lightgreen	End od Avoidance	UMM23 Unknown Metabolites
999917877	47307	NA	NA	X-17877	NA	lightgreen	End od Avoidance	UMM23 Unknown Metabolites
999922062	47308	NA	NA	X-22062	NA	lightgreen	End od Avoidance	UMM23 Unknown Metabolites
999917910	47316	NA	NA	X-17910	NA	lightgreen	End od Avoidance	UMM23 Unknown Metabolites
999917919	47317	NA	NA	X-17919	NA	lightgreen	End od Avoidance	UMM23 Unknown Metabolites
999922092	47338	NA	NA	X-22092	NA	lightgreen	End od Avoidance	UMM23 Unknown Metabolites
999919929	47378	NA	NA	X-19929	NA	lightgreen	End od Avoidance	UMM23 Unknown Metabolites
999919931	47380	NA	NA	X-19931	NA	lightgreen	End od Avoidance	UMM23 Unknown Metabolites
999922142	47388	NA	NA	X-22142	NA	lightgreen	End od Avoidance	UMM23 Unknown Metabolites
999919497	47675	NA	NA	X-19497	NA	lightgreen	End od Avoidance	UMM23 Unknown Metabolites
999918059	48039	NA	NA	X-18059	NA	lightgreen	End od Avoidance	UMM23 Unknown Metabolites
999923115	48660	NA	NA	X-23115	NA	lightgreen	End od Avoidance	UMM23 Unknown Metabolites
999923278	48974	NA	NA	X-23278	NA	lightgreen	End od Avoidance	UMM23 Unknown Metabolites
999923475	49335	NA	NA	X-23475	NA	lightgreen	End od Avoidance	UMM23 Unknown Metabolites
999923908	49816	NA	NA	X-23908	NA	lightgreen	End od Avoidance	UMM23 Unknown Metabolites
999923941	49850	NA	NA	X-23941	NA	lightgreen	End od Avoidance	UMM23 Unknown Metabolites
999923974	49883	NA	NA	X-23974	NA	lightgreen	End od Avoidance	UMM23 Unknown Metabolites
999924212	52248	NA	NA	X-24212	NA	lightgreen	End od Avoidance	UMM23 Unknown Metabolites
999924400	52596	NA	NA	X-24400	NA	lightgreen	End od Avoidance	UMM23 Unknown Metabolites
999924556	52877	NA	NA	X-24556	NA	lightgreen	End od Avoidance	UMM23 Unknown Metabolites
999925033	61597	NA	NA	X-25033	NA	lightgreen	End od Avoidance	UMM23 Unknown Metabolites
999925490	62914	NA	NA	X-25490	NA	lightgreen	End od Avoidance	UMM23 Unknown Metabolites
999925681	63450	NA	NA	X-25681	NA	lightgreen	End od Avoidance	UMM23 Unknown Metabolites
999925758	63527	NA	NA	X-25758	NA	lightgreen	End od Avoidance	UMM23 Unknown Metabolites
999925838	63704	NA	NA	X-25838	NA	lightgreen	End od Avoidance	UMM23 Unknown Metabolites
999925940	63891	NA	NA	X-25940	NA	lightgreen	End od Avoidance	UMM23 Unknown Metabolites
100000007	15500	Lipid	Carnitine Metabolism	carnitine	C00487,C00308	lightsteelblue1		UMM24 Lipids (Fatty Acid Metabolites)
100001948	37058	Energy	TCA Cycle	succinylcarnitine (C4-DC)	NA	lightsteelblue1		UMM24 Lipids (Fatty Acid Metabolites)
999913431	47788	NA	NA	X-13431	NA	lightsteelblue1		UMM24 Lipids (Fatty Acid Metabolites)
999917328	47818	NA	NA	X-17328	NA	lightsteelblue1		UMM24 Lipids (Fatty Acid Metabolites)
999923680	49557	NA	NA	X-23680	NA	lightsteelblue1		UMM24 Lipids (Fatty Acid Metabolites)
100009257	53251	Xenobiotics	Food Component/Plant	stevioside	C09189	lightsteelblue1		UMM24 Lipids (Fatty Acid Metabolites)
100006614	52988	Lipid	Fatty Acid Metabolism (Acyl Carnitine, Dicarboxylate)	adipoylcarnitine (C6-DC)	NA	lightsteelblue1		UMM24 Lipids (Fatty Acid Metabolites)
100021478	64596	Amino Acid	Histidine Metabolism	1-methyl-5-imidazolelactate	NA	lightsteelblue1		UMM24 Lipids (Fatty Acid Metabolites)
100005996	61865	Lipid	Fatty Acid Metabolism (Acyl Carnitine, Dicarboxylate)	octadecenedioylcarnitine (C18:1-DC)*	NA	lightsteelblue1		UMM24 Lipids (Fatty Acid Metabolites)
100009407	53224	Lipid	Fatty Acid Metabolism (Acyl Carnitine, Dicarboxylate)	pimeloylcarnitine/3-methyladipoylcarnitine (C7-DC)	NA	lightsteelblue1		UMM24 Lipids (Fatty Acid Metabolites)
100006627	52990	Lipid	Fatty Acid Metabolism (Acyl Carnitine, Dicarboxylate)	suberoylcarnitine (C8-DC)	NA	lightsteelblue1		UMM24 Lipids (Fatty Acid Metabolites)
100000838	21300	Xenobiotics	Food Component/Plant	hesperidin (hesperetin 7-rutinoside)	G00283,D01038	lightyellow		UMM25 Xenobiotics - Food Component/Plant
100001039	27514	Xenobiotics	Food Component/Plant	hesperetin	C01709	lightyellow		UMM25 Xenobiotics - Food Component/Plant
100001296	34384	Xenobiotics	Food Component/Plant	stachydrine	C10172	lightyellow		UMM25 Xenobiotics - Food Component/Plant
100001903	37127	Xenobiotics	Food Component/Plant	cosmosiin (apigenin 7-O-glucoside)	C04608	lightyellow		UMM25 Xenobiotics - Food Component/Plant
100002887	39611	Xenobiotics	Food Component/Plant	eriodictyol	C05631	lightyellow		UMM25 Xenobiotics - Food Component/Plant
100003286	40448	Xenobiotics	Food Component/Plant	ponciretin	NA	lightyellow		UMM25 Xenobiotics - Food Component/Plant
100003502	40675	Xenobiotics	Food Component/Plant	tangeritin	C10190	lightyellow		UMM25 Xenobiotics - Food Component/Plant
100003734	41609	Xenobiotics	Food Component/Plant	bufotenine	C08299	lightyellow		UMM25 Xenobiotics - Food Component/Plant
100000920	44663	Xenobiotics	Food Component/Plant	naringenin	C00509	lightyellow		UMM25 Xenobiotics - Food Component/Plant
100005258	47113	Xenobiotics	Benzoate Metabolism	2,4-dihydroxyhydrocinnamate	NA	lightyellow		UMM25 Xenobiotics - Food Component/Plant
100005738	47399	Xenobiotics	Food Component/Plant	neoponcirin (isosakuranetin-7-rutinoside)	NA	lightyellow		UMM25 Xenobiotics - Food Component/Plant
999913696	47791	NA	NA	X-13696	NA	lightyellow		UMM25 Xenobiotics - Food Component/Plant
100000871	47895	Xenobiotics	Food Component/Plant	synephrine	C04548,C01869	lightyellow		UMM25 Xenobiotics - Food Component/Plant
999912828	47947	NA	NA	X-12828	NA	lightyellow		UMM25 Xenobiotics - Food Component/Plant
999913838	47974	NA	NA	X-13838	NA	lightyellow		UMM25 Xenobiotics - Food Component/Plant
100005950	48132	Xenobiotics	Food Component/Plant	limonin	C03514,D00173	lightyellow		UMM25 Xenobiotics - Food Component/Plant
100005944	48134	Xenobiotics	Food Component/Plant	narirutin (naringenin 7-O-rutinoside)	C09793	lightyellow		UMM25 Xenobiotics - Food Component/Plant
100006018	48363	Xenobiotics	Food Component/Plant	rhoifolin (apigenin-7-neohesperidoside)	C12627	lightyellow		UMM25 Xenobiotics - Food Component/Plant
100006015	48365	Xenobiotics	Food Component/Plant	eriocitrin (eriodictyol 7-O-rutinoside)	C09732	lightyellow		UMM25 Xenobiotics - Food Component/Plant
100006010	48366	Xenobiotics	Drug - Cardiovascular	diosmin (diosmetin 7-rutinoside)	D07858,C10039	lightyellow		UMM25 Xenobiotics - Food Component/Plant
100006022	48367	Xenobiotics	Food Component/Plant	diosmetin	C10038	lightyellow		UMM25 Xenobiotics - Food Component/Plant
100006194	48557	Xenobiotics	Food Component/Plant	umbelliferone	C09315	lightyellow		UMM25 Xenobiotics - Food Component/Plant
999923223	48919	NA	NA	X-23223	NA	lightyellow		UMM25 Xenobiotics - Food Component/Plant
999923613	49489	NA	NA	X-23613	NA	lightyellow		UMM25 Xenobiotics - Food Component/Plant
999923737	49635	NA	NA	X-23737	NA	lightyellow		UMM25 Xenobiotics - Food Component/Plant
999924677	53105	NA	NA	X-24677	NA	lightyellow		UMM25 Xenobiotics - Food Component/Plant
100020203	62062	Xenobiotics	Food Component/Plant	3-hydroxystachydrine*	C10151	lightyellow		UMM25 Xenobiotics - Food Component/Plant
100001275	33945	Peptide	Acetylated Peptides	phenylacetylglycine	C05598	magenta		UMM26 Amino Acids
100003760	40699	Peptide	Acetylated Peptides	phenylacetylphenylalanine	NA	magenta		UMM26 Amino Acids
100009241	54736	Peptide	Acetylated Peptides	phenylacetylmethionine	NA	magenta		UMM26 Amino Acids
1110	1585	Amino Acid	Alanine and Aspartate Metabolism	N-acetylalanine	C02847	magenta		UMM26 Amino Acids
100009237	53232	Xenobiotics	Bacterial/Fungal	2-acetamidobutanoate	NA	magenta		UMM26 Amino Acids
100004535	44580	Xenobiotics	Benzoate Metabolism	2-methylbutyrylphenylalanine	NA	magenta		UMM26 Amino Acids
100009232	53231	Xenobiotics	Chemical	thioproline	NA	magenta		UMM26 Amino Acids
100019886	61691	Peptide	Dipeptide	valerylhistidine*	NA	magenta		UMM26 Amino Acids
100001006	27710	Amino Acid	Glycine, Serine and Threonine Metabolism	N-acetylglycine	NA	magenta		UMM26 Amino Acids
1082	1587	Amino Acid	Leucine, Isoleucine and Valine Metabolism	N-acetylleucine	C02710	magenta		UMM26 Amino Acids
1084	1591	Amino Acid	Leucine, Isoleucine and Valine Metabolism	N-acetylvaline	NA	magenta		UMM26 Amino Acids
100001276	33967	Amino Acid	Leucine, Isoleucine and Valine Metabolism	N-acetylisoleucine	NA	magenta		UMM26 Amino Acids
100005962	52383	Amino Acid	Leucine, Isoleucine and Valine Metabolism	isovaleryltryptophan	NA	magenta		UMM26 Amino Acids
100021474	63415	Amino Acid	Leucine, Isoleucine and Valine Metabolism	N-butyryl-leucine	NA	magenta		UMM26 Amino Acids
100021475	63416	Amino Acid	Leucine, Isoleucine and Valine Metabolism	N-butyryl-isoleucine	NA	magenta		UMM26 Amino Acids
100022040	64569	Amino Acid	Lysine Metabolism	N-butyryl-lysine	NA	magenta		UMM26 Amino Acids
1083	1589	Amino Acid	Methionine, Cysteine, SAM and Taurine Metabolism	N-acetylmethionine	C02712	magenta		UMM26 Amino Acids
100002749	39592	Amino Acid	Methionine, Cysteine, SAM and Taurine Metabolism	S-methylcysteine	NA	magenta		UMM26 Amino Acids
100004125	43506	Amino Acid	Methionine, Cysteine, SAM and Taurine Metabolism	N-propionylmethionine	NA	magenta		UMM26 Amino Acids
999923173	48853	NA	NA	X-23173	NA	magenta		UMM26 Amino Acids
999924608	53023	NA	NA	X-24608	NA	magenta		UMM26 Amino Acids
999925009	61531	NA	NA	X-25009	NA	magenta		UMM26 Amino Acids
999926092	64367	NA	NA	X-26092	NA	magenta		UMM26 Amino Acids
999926093	64368	NA	NA	X-26093	NA	magenta		UMM26 Amino Acids
999926094	64369	NA	NA	X-26094	NA	magenta		UMM26 Amino Acids
100001256	33950	Amino Acid	Phenylalanine Metabolism	N-acetylphenylalanine	C03519	magenta		UMM26 Amino Acids
100004533	44577	Amino Acid	Phenylalanine Metabolism	valerylphenylalanine	NA	magenta		UMM26 Amino Acids
100021469	63406	Amino Acid	Phenylalanine Metabolism	N-butyryl-phenylalanine	NA	magenta		UMM26 Amino Acids
100021471	63412	Amino Acid	Phenylalanine Metabolism	N-isobutyryl-phenylalanine	NA	magenta		UMM26 Amino Acids
100019888	61693	Amino Acid	Tryptophan Metabolism	valeryltryptophan*	NA	magenta		UMM26 Amino Acids
100001104	32390	Amino Acid	Tyrosine Metabolism	N-acetyltyrosine	NA	magenta		UMM26 Amino Acids
100009235	52829	Amino Acid	Tyrosine Metabolism	isovalerylphenylalanine*	NA	magenta		UMM26 Amino Acids
100002082	37426	Amino Acid	Urea cycle; Arginine and Proline Metabolism	norvaline	C01826	magenta		UMM26 Amino Acids
100001151	31850	Lipid	Fatty Acid Metabolism (also BCAA Metabolism)	butyrylglycine	NA	magenta		UMM26 Amino Acids
100001150	31932	Lipid	Fatty Acid Metabolism (also BCAA Metabolism)	propionylglycine	NA	magenta		UMM26 Amino Acids
100001451	36768	Lipid	Fatty Acid Metabolism (Acyl Glycine)	valerylglycine	NA	magenta		UMM26 Amino Acids
999921803	46980	NA	NA	X-21803	NA	mediumpurple3		UMM27 Xenobiotics Food Component/Plant
999912721	47934	NA	NA	X-12721	NA	mediumpurple3		UMM27 Xenobiotics Food Component/Plant
999913695	47962	NA	NA	X-13695	NA	mediumpurple3		UMM27 Xenobiotics Food Component/Plant
100006282	48674	Xenobiotics	Food Component/Plant	umbelliferone sulfate	NA	mediumpurple3		UMM27 Xenobiotics Food Component/Plant
100020506	62301	Xenobiotics	Food Component/Plant	sulfate of piperine metabolite C16H19NO4 (2)*	NA	mediumpurple3		UMM27 Xenobiotics Food Component/Plant
100020507	62302	Xenobiotics	Food Component/Plant	sulfate of piperine metabolite C16H19NO4 (3)*	NA	mediumpurple3		UMM27 Xenobiotics Food Component/Plant
100020508	62303	Xenobiotics	Food Component/Plant	sulfate of piperine metabolite C16H19NO4 (4)*	NA	mediumpurple3		UMM27 Xenobiotics Food Component/Plant
100020498	62304	Xenobiotics	Food Component/Plant	sulfate of piperine metabolite C15H17NO3 (1)*	NA	mediumpurple3		UMM27 Xenobiotics Food Component/Plant
100020499	62305	Xenobiotics	Food Component/Plant	sulfate of piperine metabolite C15H17NO3 (2)*	NA	mediumpurple3		UMM27 Xenobiotics Food Component/Plant
100020500	62306	Xenobiotics	Food Component/Plant	sulfate of piperine metabolite C16H17NO3 (1)*	NA	mediumpurple3		UMM27 Xenobiotics Food Component/Plant
100020501	62307	Xenobiotics	Food Component/Plant	sulfate of piperine metabolite C16H17NO3 (2)*	NA	mediumpurple3		UMM27 Xenobiotics Food Component/Plant
100021092	62887	Xenobiotics	Food Component/Plant	glycitein sulfate (2)	NA	mediumpurple3		UMM27 Xenobiotics Food Component/Plant
100000453	18254	Xenobiotics	Xanthine Metabolism	paraxanthine	C13747	midnightblue		UMM28 Xenobiotics - Xanthine Metabolism
100000445	18392	Xenobiotics	Xanthine Metabolism	theobromine	C07480	midnightblue		UMM28 Xenobiotics - Xanthine Metabolism
100000437	18394	Xenobiotics	Xanthine Metabolism	theophylline	C07130	midnightblue		UMM28 Xenobiotics - Xanthine Metabolism
100001106	32391	Xenobiotics	Xanthine Metabolism	1,3-dimethylurate	NA	midnightblue		UMM28 Xenobiotics - Xanthine Metabolism
100001108	32445	Xenobiotics	Xanthine Metabolism	3-methylxanthine	C16357	midnightblue		UMM28 Xenobiotics - Xanthine Metabolism
100001398	34399	Xenobiotics	Xanthine Metabolism	3,7-dimethylurate	C16360	midnightblue		UMM28 Xenobiotics - Xanthine Metabolism
100001399	34400	Xenobiotics	Xanthine Metabolism	1,7-dimethylurate	C16356	midnightblue		UMM28 Xenobiotics - Xanthine Metabolism
100001402	34401	Xenobiotics	Xanthine Metabolism	5-acetylamino-6-formylamino-3-methyluracil	C16365	midnightblue		UMM28 Xenobiotics - Xanthine Metabolism
100001397	34404	Xenobiotics	Xanthine Metabolism	1,3,7-trimethylurate	C16361	midnightblue		UMM28 Xenobiotics - Xanthine Metabolism
100001403	34424	Xenobiotics	Xanthine Metabolism	5-acetylamino-6-amino-3-methyluracil	C16366	midnightblue		UMM28 Xenobiotics - Xanthine Metabolism
100002814	38665	Amino Acid	Tyrosine Metabolism	(R)-salsolinol	C09642	midnightblue		UMM28 Xenobiotics - Xanthine Metabolism
100002241	39598	Xenobiotics	Xanthine Metabolism	7-methylurate	C16355	midnightblue		UMM28 Xenobiotics - Xanthine Metabolism
999913728	46645	NA	NA	X-13728	NA	midnightblue		UMM28 Xenobiotics - Xanthine Metabolism
999917749	47283	NA	NA	X-17749	NA	midnightblue		UMM28 Xenobiotics - Xanthine Metabolism
999918410	47346	NA	NA	X-18410	NA	midnightblue		UMM28 Xenobiotics - Xanthine Metabolism
999919232	47353	NA	NA	X-19232	NA	midnightblue		UMM28 Xenobiotics - Xanthine Metabolism
999912823	47946	NA	NA	X-12823	NA	midnightblue		UMM28 Xenobiotics - Xanthine Metabolism
100004049	48252	Xenobiotics	Xanthine Metabolism	3-methylurate*	NA	midnightblue		UMM28 Xenobiotics - Xanthine Metabolism
100001409	48351	Nucleotide	Purine Metabolism, (Hypo)Xanthine/Inosine containing	N1-methylinosine	NA	midnightblue		UMM28 Xenobiotics - Xanthine Metabolism
999923655	49532	NA	NA	X-23655	NA	midnightblue		UMM28 Xenobiotics - Xanthine Metabolism
999924829	54857	NA	NA	X-24829	NA	midnightblue		UMM28 Xenobiotics - Xanthine Metabolism
999924837	54865	NA	NA	X-24837	NA	midnightblue		UMM28 Xenobiotics - Xanthine Metabolism
999924853	54881	NA	NA	X-24853	NA	midnightblue		UMM28 Xenobiotics - Xanthine Metabolism
999924854	54882	NA	NA	X-24854	NA	midnightblue		UMM28 Xenobiotics - Xanthine Metabolism
999924855	54883	NA	NA	X-24855	NA	midnightblue		UMM28 Xenobiotics - Xanthine Metabolism
999925326	62619	NA	NA	X-25326	NA	midnightblue		UMM28 Xenobiotics - Xanthine Metabolism
999925500	62934	NA	NA	X-25500	NA	midnightblue		UMM28 Xenobiotics - Xanthine Metabolism
999925521	62965	NA	NA	X-25521	NA	midnightblue		UMM28 Xenobiotics - Xanthine Metabolism
999925944	63895	NA	NA	X-25944	NA	midnightblue		UMM28 Xenobiotics - Xanthine Metabolism
999925952	63903	NA	NA	X-25952	NA	midnightblue		UMM28 Xenobiotics - Xanthine Metabolism
100019801	61840	Lipid	Fatty Acid Metabolism (Acyl Carnitine, Hydroxy)	3-hydroxyoleoylcarnitine	NA	orange		UMM29 Lipids - Endocannabinoid and Acyl Carnitines
100019800	61839	Lipid	Fatty Acid Metabolism (Acyl Carnitine, Hydroxy)	3-hydroxypalmitoylcarnitine	NA	orange		UMM29 Lipids - Endocannabinoid and Acyl Carnitines
1137	38102	Lipid	Endocannabinoid	oleoyl ethanolamide	NA	orange		UMM29 Lipids - Endocannabinoid and Acyl Carnitines
1489	38165	Lipid	Endocannabinoid	palmitoyl ethanolamide	C16512	orange		UMM29 Lipids - Endocannabinoid and Acyl Carnitines
100002254	38625	Lipid	Endocannabinoid	stearoyl ethanolamide	NA	orange		UMM29 Lipids - Endocannabinoid and Acyl Carnitines
100006726	52608	Lipid	Endocannabinoid	linoleoyl ethanolamide	NA	orange		UMM29 Lipids - Endocannabinoid and Acyl Carnitines
100015863	57542	Lipid	Endocannabinoid	margaroyl ethanolamide*	NA	orange		UMM29 Lipids - Endocannabinoid and Acyl Carnitines
100020840	62746	Lipid	Endocannabinoid	linolenoyl ethanolamide	NA	orange		UMM29 Lipids - Endocannabinoid and Acyl Carnitines
100001581	35666	Amino Acid	Leucine, Isoleucine and Valine Metabolism	N-methylleucine	NA	orange		UMM29 Lipids - Endocannabinoid and Acyl Carnitines
999925958	63909	NA	NA	X-25958	NA	orange		UMM29 Lipids - Endocannabinoid and Acyl Carnitines
999926108	64397	NA	NA	X-26108	NA	orange		UMM29 Lipids - Endocannabinoid and Acyl Carnitines
100019975	61862	Lipid	Fatty Acid, Dicarboxylate	hexadecenedioate (C16:1-DC)*	NA	orange		UMM29 Lipids - Endocannabinoid and Acyl Carnitines
100003151	46223	Lipid	Fatty Acid Metabolism (Acyl Carnitine, Polyunsaturated)	linoleoylcarnitine (C18:2)*	NA	orange		UMM29 Lipids - Endocannabinoid and Acyl Carnitines
100004054	57512	Lipid	Fatty Acid Metabolism (Acyl Carnitine, Long Chain Saturated)	margaroylcarnitine (C17)*	NA	orange		UMM29 Lipids - Endocannabinoid and Acyl Carnitines
100001270	33952	Lipid	Fatty Acid Metabolism (Acyl Carnitine, Long Chain Saturated)	myristoylcarnitine (C14)	NA	orange		UMM29 Lipids - Endocannabinoid and Acyl Carnitines
100001501	35160	Lipid	Fatty Acid Metabolism (Acyl Carnitine, Monounsaturated)	oleoylcarnitine (C18:1)	NA	orange		UMM29 Lipids - Endocannabinoid and Acyl Carnitines
100009406	53223	Lipid	Fatty Acid Metabolism (Acyl Carnitine, Monounsaturated)	palmitoleoylcarnitine (C16:1)*	NA	orange		UMM29 Lipids - Endocannabinoid and Acyl Carnitines
100000776	44681	Lipid	Fatty Acid Metabolism (Acyl Carnitine, Long Chain Saturated)	palmitoylcarnitine (C16)	C02990	orange		UMM29 Lipids - Endocannabinoid and Acyl Carnitines
100001391	34409	Lipid	Fatty Acid Metabolism (Acyl Carnitine, Long Chain Saturated)	stearoylcarnitine (C18)	NA	orange		UMM29 Lipids - Endocannabinoid and Acyl Carnitines
100020939	63890	Lipid	Fatty Acid Metabolism	N-oleoyl-alanine	NA	blue		UMM3
114	1413	Amino Acid	Phenylalanine Metabolism	3-hydroxyphenylacetate	C05593	blue		UMM3
2051	15745	Amino Acid	Leucine, Isoleucine and Valine Metabolism	methylsuccinate	NA	blue		UMM3
100001132	32394	Peptide	Modified Peptides	pyroglutamylvaline	NA	blue		UMM3
100001262	33934	Peptide	Gamma-glutamyl Amino Acid	gamma-glutamyl-epsilon-lysine	NA	blue		UMM3
100001580	37478	Lipid	Long Chain Polyunsaturated Fatty Acid (n3 and n6)	docosapentaenoate (n6 DPA; 22:5n6)	C16513	blue		UMM3
100002744	38672	Nucleotide	Purine Metabolism, Guanine containing	8-hydroxyguanine	C20155	blue		UMM3
100003518	42008	Peptide	Dipeptide	alanyllysine	NA	blue		UMM3
999920747	47183	NA	NA	X-20747	NA	blue		UMM3
999920172	47196	NA	NA	X-20172	NA	blue		UMM3
999920100	47197	NA	NA	X-20100	NA	blue		UMM3
999914254	47223	NA	NA	X-14254	NA	blue		UMM3
999914263	47224	NA	NA	X-14263	NA	blue		UMM3
999914416	47237	NA	NA	X-14416	NA	blue		UMM3
999914454	47239	NA	NA	X-14454	NA	blue		UMM3
999914556	47249	NA	NA	X-14556	NA	blue		UMM3
999915608	47261	NA	NA	X-15608	NA	blue		UMM3
999915854	47267	NA	NA	X-15854	NA	blue		UMM3
999922030	47276	NA	NA	X-22030	NA	blue		UMM3
999916391	47277	NA	NA	X-16391	NA	blue		UMM3
999917852	47298	NA	NA	X-17852	NA	blue		UMM3
999917960	47320	NA	NA	X-17960	NA	blue		UMM3
999917969	47323	NA	NA	X-17969	NA	blue		UMM3
999917984	47327	NA	NA	X-17984	NA	blue		UMM3
999917978	47328	NA	NA	X-17978	NA	blue		UMM3
999922085	47331	NA	NA	X-22085	NA	blue		UMM3
999918167	47339	NA	NA	X-18167	NA	blue		UMM3
999918278	47341	NA	NA	X-18278	NA	blue		UMM3
999919197	47351	NA	NA	X-19197	NA	blue		UMM3
999912117	47695	NA	NA	X-12117	NA	blue		UMM3
999923657	49534	NA	NA	X-23657	NA	blue		UMM3
999923748	49646	NA	NA	X-23748	NA	blue		UMM3
999924027	52056	NA	NA	X-24027	NA	blue		UMM3
999924084	52113	NA	NA	X-24084	NA	blue		UMM3
999924410	52639	NA	NA	X-24410	NA	blue		UMM3
100015801	57787	Xenobiotics	Bacterial/Fungal	urolithin A	NA	blue		UMM3
999925007	61529	NA	NA	X-25007	NA	blue		UMM3
999925076	61640	NA	NA	X-25076	NA	blue		UMM3
100020227	62087	Peptide	Modified Peptides	pyroglutamylalanine*	NA	blue		UMM3
999925475	62899	NA	NA	X-25475	NA	blue		UMM3
999925482	62906	NA	NA	X-25482	NA	blue		UMM3
999925485	62909	NA	NA	X-25485	NA	blue		UMM3
999925487	62911	NA	NA	X-25487	NA	blue		UMM3
999925531	63030	NA	NA	X-25531	NA	blue		UMM3
999925532	63031	NA	NA	X-25532	NA	blue		UMM3
999925533	63032	NA	NA	X-25533	NA	blue		UMM3
999925534	63033	NA	NA	X-25534	NA	blue		UMM3
999925535	63034	NA	NA	X-25535	NA	blue		UMM3
999925536	63035	NA	NA	X-25536	NA	blue		UMM3
999925537	63036	NA	NA	X-25537	NA	blue		UMM3
999925555	63090	NA	NA	X-25555	NA	blue		UMM3
999925564	63099	NA	NA	X-25564	NA	blue		UMM3
999925670	63439	NA	NA	X-25670	NA	blue		UMM3
999925676	63445	NA	NA	X-25676	NA	blue		UMM3
999925690	63459	NA	NA	X-25690	NA	blue		UMM3
999925698	63467	NA	NA	X-25698	NA	blue		UMM3
999925701	63470	NA	NA	X-25701	NA	blue		UMM3
999925702	63471	NA	NA	X-25702	NA	blue		UMM3
999925706	63475	NA	NA	X-25706	NA	blue		UMM3
999925707	63476	NA	NA	X-25707	NA	blue		UMM3
999925708	63477	NA	NA	X-25708	NA	blue		UMM3
999925709	63478	NA	NA	X-25709	NA	blue		UMM3
999925710	63479	NA	NA	X-25710	NA	blue		UMM3
999925713	63482	NA	NA	X-25713	NA	blue		UMM3
999925716	63485	NA	NA	X-25716	NA	blue		UMM3
999925717	63486	NA	NA	X-25717	NA	blue		UMM3
999925781	63550	NA	NA	X-25781	NA	blue		UMM3
100021656	64508	Peptide	Polypeptide	val-val-ala	NA	blue		UMM3
999926269	65033	NA	NA	X-26269	NA	blue		UMM3
999926271	65036	NA	NA	X-26271	NA	blue		UMM3
100003687	40467	Lipid	Fatty Acid Metabolism (Acyl Glycine)	N-oleoylglycine	NA	blue		UMM3
100000036	15676	Amino Acid	Leucine, Isoleucine and Valine Metabolism	3-methyl-2-oxovalerate	C03465,C06008,C00671	orangered4	Baseline	UMM30 Xenobiotics and Amino Acids
100000551	22116	Amino Acid	Leucine, Isoleucine and Valine Metabolism	4-methyl-2-oxopentanoate	C00233	orangered4	Baseline	UMM30 Xenobiotics and Amino Acids
100000936	44526	Amino Acid	Leucine, Isoleucine and Valine Metabolism	3-methyl-2-oxobutyrate	C00141	orangered4	Baseline	UMM30 Xenobiotics and Amino Acids
1022	1512	Amino Acid	Tryptophan Metabolism	picolinate	C10164	orangered4	Baseline	UMM30 Xenobiotics and Amino Acids
1141	1669	Amino Acid	Tyrosine Metabolism	4-hydroxyphenylpyruvate	C01179	orangered4	Baseline	UMM30 Xenobiotics and Amino Acids
100004499	43231	Amino Acid	Lysine Metabolism	6-oxopiperidine-2-carboxylate	NA	orangered4	Baseline	UMM30 Xenobiotics and Amino Acids
999911308	46390	NA	NA	X-11308	NA	orangered4	Baseline	UMM30 Xenobiotics and Amino Acids
1134	1604	Nucleotide	Purine Metabolism, (Hypo)Xanthine/Inosine containing	urate	C00366	orangered4	Baseline	UMM30 Xenobiotics and Amino Acids
1276	17665	Xenobiotics	Benzoate Metabolism	p-hydroxybenzaldehyde	C00633	orangered4	Baseline	UMM30 Xenobiotics and Amino Acids
1104	1584	Xenobiotics	Food Component/Plant	methyl indole-3-acetate	NA	orangered4	Baseline	UMM30 Xenobiotics and Amino Acids
100020219	62863	Xenobiotics	Food Component/Plant	3-formylindole	C08493	orangered4	Baseline	UMM30 Xenobiotics and Amino Acids
100020372	63583	Xenobiotics	Food Component/Plant	3-indoleglyoxylic acid	NA	orangered4	Baseline	UMM30 Xenobiotics and Amino Acids
100001221	32448	Xenobiotics	Food Component/Plant	genistein	C06563	paleturquoise		UMM31 Xenobiotics - Food Component/Plant
100001219	32453	Xenobiotics	Food Component/Plant	daidzein	C10208	paleturquoise		UMM31 Xenobiotics - Food Component/Plant
100001222	34024	Xenobiotics	Food Component/Plant	glycitein	C14536	paleturquoise		UMM31 Xenobiotics - Food Component/Plant
100001622	35632	Xenobiotics	Benzoate Metabolism	2-(4-hydroxyphenyl)propionate	C03080	paleturquoise		UMM31 Xenobiotics - Food Component/Plant
100001756	36099	Xenobiotics	Benzoate Metabolism	4-ethylphenylsulfate	C13637	paleturquoise		UMM31 Xenobiotics - Food Component/Plant
100002362	38299	Xenobiotics	Food Component/Plant	maltol	C11918	paleturquoise		UMM31 Xenobiotics - Food Component/Plant
100002326	39607	Xenobiotics	Food Component/Plant	dihydrodaidzein	C09762	paleturquoise		UMM31 Xenobiotics - Food Component/Plant
100004482	43589	Xenobiotics	Food Component/Plant	soyasaponin II	C12081	paleturquoise		UMM31 Xenobiotics - Food Component/Plant
100004481	43590	Xenobiotics	Food Component/Plant	soyasaponin I	C08983	paleturquoise		UMM31 Xenobiotics - Food Component/Plant
999919452	47356	NA	NA	X-19452	NA	paleturquoise		UMM31 Xenobiotics - Food Component/Plant
100006362	48727	Xenobiotics	Food Component/Plant	daidzein sulfate (1)	NA	paleturquoise		UMM31 Xenobiotics - Food Component/Plant
100006363	48728	Xenobiotics	Food Component/Plant	daidzein sulfate (2)	NA	paleturquoise		UMM31 Xenobiotics - Food Component/Plant
999924659	53087	NA	NA	X-24659	NA	paleturquoise		UMM31 Xenobiotics - Food Component/Plant
100004483	54925	Xenobiotics	Food Component/Plant	soyasaponin III	C19865	paleturquoise		UMM31 Xenobiotics - Food Component/Plant
100020207	62061	Xenobiotics	Food Component/Plant	genistein sulfate*	NA	paleturquoise		UMM31 Xenobiotics - Food Component/Plant
999925493	62927	NA	NA	X-25493	NA	paleturquoise		UMM31 Xenobiotics - Food Component/Plant
100000711	44620	Xenobiotics	Benzoate Metabolism	4-acetylphenol sulfate	NA	palevioletred3		UMM32 Xenobiotics - Benzoate Metabolism
999912738	47940	NA	NA	X-12738	NA	palevioletred3		UMM32 Xenobiotics - Benzoate Metabolism
100006126	48442	Xenobiotics	Food Component/Plant	4-vinylguaiacol sulfate	NA	palevioletred3		UMM32 Xenobiotics - Benzoate Metabolism
100006125	48733	Amino Acid	Tyrosine Metabolism	vanillic alcohol sulfate	NA	palevioletred3		UMM32 Xenobiotics - Benzoate Metabolism
100006376	48752	Xenobiotics	Benzoate Metabolism	3-methoxycatechol sulfate (2)	NA	palevioletred3		UMM32 Xenobiotics - Benzoate Metabolism
100006375	48763	Xenobiotics	Benzoate Metabolism	3-methoxycatechol sulfate (1)	NA	palevioletred3		UMM32 Xenobiotics - Benzoate Metabolism
100010940	54966	Lipid	Diacylglycerol	diacylglycerol (16:1/18:2 [2], 16:0/18:3 [1])*	NA	pink		UMM33 Mono-Diacylglycerol and Fatty Acids
100010932	54951	Lipid	Diacylglycerol	linolenoyl-linolenoyl-glycerol (18:3/18:3) [1]*	NA	pink		UMM33 Mono-Diacylglycerol and Fatty Acids
100010933	54952	Lipid	Diacylglycerol	linolenoyl-linolenoyl-glycerol (18:3/18:3) [2]*	NA	pink		UMM33 Mono-Diacylglycerol and Fatty Acids
100010926	54963	Lipid	Diacylglycerol	linoleoyl-linolenoyl-glycerol (18:2/18:3) [1]*	NA	pink		UMM33 Mono-Diacylglycerol and Fatty Acids
100010927	54964	Lipid	Diacylglycerol	linoleoyl-linolenoyl-glycerol (18:2/18:3) [2]*	NA	pink		UMM33 Mono-Diacylglycerol and Fatty Acids
100010941	54968	Lipid	Diacylglycerol	linoleoyl-linoleoyl-glycerol (18:2/18:2) [1]*	NA	pink		UMM33 Mono-Diacylglycerol and Fatty Acids
100010942	54969	Lipid	Diacylglycerol	linoleoyl-linoleoyl-glycerol (18:2/18:2) [2]*	NA	pink		UMM33 Mono-Diacylglycerol and Fatty Acids
100010944	54970	Lipid	Diacylglycerol	oleoyl-linolenoyl-glycerol (18:1/18:3) [2]*	NA	pink		UMM33 Mono-Diacylglycerol and Fatty Acids
100002989	46798	Lipid	Diacylglycerol	oleoyl-linoleoyl-glycerol (18:1/18:2) [1]	NA	pink		UMM33 Mono-Diacylglycerol and Fatty Acids
100002990	46799	Lipid	Diacylglycerol	oleoyl-linoleoyl-glycerol (18:1/18:2) [2]	NA	pink		UMM33 Mono-Diacylglycerol and Fatty Acids
100010930	54967	Lipid	Diacylglycerol	palmitoleoyl-linoleoyl-glycerol (16:1/18:2) [1]*	NA	pink		UMM33 Mono-Diacylglycerol and Fatty Acids
100010939	54965	Lipid	Diacylglycerol	palmitoyl-linolenoyl-glycerol (16:0/18:3) [2]*	NA	pink		UMM33 Mono-Diacylglycerol and Fatty Acids
100009052	52633	Lipid	Diacylglycerol	palmitoyl-linoleoyl-glycerol (16:0/18:2) [1]*	NA	pink		UMM33 Mono-Diacylglycerol and Fatty Acids
100009055	52634	Lipid	Diacylglycerol	palmitoyl-linoleoyl-glycerol (16:0/18:2) [2]*	NA	pink		UMM33 Mono-Diacylglycerol and Fatty Acids
1254	15122	Lipid	Glycerolipid Metabolism	glycerol	C00116	pink		UMM33 Mono-Diacylglycerol and Fatty Acids
100002196	37752	Lipid	Fatty Acid, Monohydroxy	13-HODE + 9-HODE	C14767,C14762	pink		UMM33 Mono-Diacylglycerol and Fatty Acids
100001435	34393	Lipid	Monoacylglycerol	1-linolenoylglycerol (18:3)	NA	pink		UMM33 Mono-Diacylglycerol and Fatty Acids
100001040	27447	Lipid	Monoacylglycerol	1-linoleoylglycerol (18:2)	NA	pink		UMM33 Mono-Diacylglycerol and Fatty Acids
100005462	45419	Xenobiotics	Drug - Psychoactive	salidroside	C06046	pink		UMM33 Mono-Diacylglycerol and Fatty Acids
100000924	21184	Lipid	Monoacylglycerol	1-oleoylglycerol (18:1)	NA	pink		UMM33 Mono-Diacylglycerol and Fatty Acids
100002144	38105	Xenobiotics	Food Component/Plant	secoisolariciresinol	C18167	pink		UMM33 Mono-Diacylglycerol and Fatty Acids
100002776	39785	Xenobiotics	Food Component/Plant	rosmarinate	C01850	pink		UMM33 Mono-Diacylglycerol and Fatty Acids
100003073	40091	Xenobiotics	Food Component/Plant	secoisolariciresinol diglucoside	NA	pink		UMM33 Mono-Diacylglycerol and Fatty Acids
180	1105	Lipid	Long Chain Polyunsaturated Fatty Acid (n3 and n6)	linoleate (18:2n6)	C01595	pink		UMM33 Mono-Diacylglycerol and Fatty Acids
100001337	34035	Lipid	Long Chain Polyunsaturated Fatty Acid (n3 and n6)	linolenate [alpha or gamma; (18:3n3 or 6)]	C06426,C06427	pink		UMM33 Mono-Diacylglycerol and Fatty Acids
100009393	57651	Lipid	Long Chain Polyunsaturated Fatty Acid (n3 and n6)	hexadecatrienoate (16:3n3)	NA	pink		UMM33 Mono-Diacylglycerol and Fatty Acids
100009394	57652	Lipid	Long Chain Polyunsaturated Fatty Acid (n3 and n6)	hexadecadienoate (16:2n6)	NA	pink		UMM33 Mono-Diacylglycerol and Fatty Acids
100020715	62383	Lipid	Long Chain Polyunsaturated Fatty Acid (n3 and n6)	heptadecatrienoate (17:3)*	C16344	pink		UMM33 Mono-Diacylglycerol and Fatty Acids
100020343	62850	Lipid	Long Chain Polyunsaturated Fatty Acid (n3 and n6)	tetradecadienoate (14:2)*	NA	pink		UMM33 Mono-Diacylglycerol and Fatty Acids
100000943	21232	Lipid	Monoacylglycerol	2-oleoylglycerol (18:1)	NA	pink		UMM33 Mono-Diacylglycerol and Fatty Acids
1506	32462	Lipid	Fatty Acid Metabolism (Acyl Glycine)	N-linoleoylglycine	NA	pink		UMM33 Mono-Diacylglycerol and Fatty Acids
100019982	61860	Lipid	Fatty Acid, Dicarboxylate	octadecadienedioate (C18:2-DC)*	NA	pink		UMM33 Mono-Diacylglycerol and Fatty Acids
999923188	48882	NA	NA	X-23188	NA	pink		UMM33 Mono-Diacylglycerol and Fatty Acids
999925206	62387	NA	NA	X-25206	NA	pink		UMM33 Mono-Diacylglycerol and Fatty Acids
999925212	62393	NA	NA	X-25212	NA	pink		UMM33 Mono-Diacylglycerol and Fatty Acids
999926266	65030	NA	NA	X-26266	NA	pink		UMM33 Mono-Diacylglycerol and Fatty Acids
1002	1107	Nucleotide	Purine Metabolism, (Hypo)Xanthine/Inosine containing	allantoin	C02348,C01551,C02350	pluUMM1		UMM34 Xenobiotics
2068	17668	Xenobiotics	Food Component/Plant	catechin	D00200,C06562	pluUMM1		UMM34 Xenobiotics
2073	17785	Xenobiotics	Food Component/Plant	kaempferol	C05903	pluUMM1		UMM34 Xenobiotics
823	22250	Carbohydrate	Glycolysis, Gluconeogenesis, and Pyruvate Metabolism	pyruvate	C00022	pluUMM1		UMM34 Xenobiotics
100001675	36770	Xenobiotics	Food Component/Plant	4-hydroxycinnamate	C00811	pluUMM1		UMM34 Xenobiotics
100002261	38175	Xenobiotics	Food Component/Plant	tribuloside	C17140	pluUMM1		UMM34 Xenobiotics
100003495	42963	Xenobiotics	Food Component/Plant	pinoresinol	C05366	pluUMM1		UMM34 Xenobiotics
100003494	43013	Xenobiotics	Food Component/Plant	lariciresinol	C10646	pluUMM1		UMM34 Xenobiotics
100006353	48676	Xenobiotics	Food Component/Plant	kaempferol 3-O-glucoside/galactoside	C12249	pluUMM1		UMM34 Xenobiotics
999923593	49469	NA	NA	X-23593	NA	pluUMM1		UMM34 Xenobiotics
999924984	57853	NA	NA	X-24984	NA	pluUMM1		UMM34 Xenobiotics
100021131	63613	Lipid	Fatty Acid Metabolism (Acyl Carnitine, Monounsaturated)	undecenoylcarnitine (C11:1)	NA	pluUMM1		UMM34 Xenobiotics
100020371	63151	Amino Acid	Alanine and Aspartate Metabolism	N,N-dimethylalanine	NA	purple		UMM35 Nucleotides, Amino Acids & Carbohydrates
100000282	15720	Amino Acid	Glutamate Metabolism	N-acetylglutamate	C00624	purple		UMM35 Nucleotides, Amino Acids & Carbohydrates
100001103	33487	Amino Acid	Glutamate Metabolism	glutamate, gamma-methyl ester	NA	purple		UMM35 Nucleotides, Amino Acids & Carbohydrates
1021	1494	Amino Acid	Glutathione Metabolism	5-oxoproline	C02237,C01879	purple		UMM35 Nucleotides, Amino Acids & Carbohydrates
100002500	43493	Amino Acid	Histidine Metabolism	formiminoglutamate	C00439	purple		UMM35 Nucleotides, Amino Acids & Carbohydrates
918	15587	Carbohydrate	Aminosugar Metabolism	fucose	C01019,C01018	purple		UMM35 Nucleotides, Amino Acids & Carbohydrates
100000283	18354	Carbohydrate	Aminosugar Metabolism	N-acetylmuramate	C02713	purple		UMM35 Nucleotides, Amino Acids & Carbohydrates
914	1471	Carbohydrate	Pentose Metabolism	ribose	C00121	purple		UMM35 Nucleotides, Amino Acids & Carbohydrates
100000406	15772	Carbohydrate	Pentose Metabolism	ribitol	C00379,C01904,C00474,C00532	purple		UMM35 Nucleotides, Amino Acids & Carbohydrates
567	1504	Cofactors and Vitamins	Nicotinate and Nicotinamide Metabolism	nicotinate	C00253	purple		UMM35 Nucleotides, Amino Acids & Carbohydrates
1024	1508	Cofactors and Vitamins	Pantothenate and CoA Metabolism	pantothenate	C00864	purple		UMM35 Nucleotides, Amino Acids & Carbohydrates
100003365	57565	Cofactors and Vitamins	Thiamine Metabolism	hydroxymethylpyrimidine	C01279	purple		UMM35 Nucleotides, Amino Acids & Carbohydrates
999911612	47431	NA	NA	X-11612	NA	purple		UMM35 Nucleotides, Amino Acids & Carbohydrates
999917009	47545	NA	NA	X-17009	NA	purple		UMM35 Nucleotides, Amino Acids & Carbohydrates
999923587	49463	NA	NA	X-23587	NA	purple		UMM35 Nucleotides, Amino Acids & Carbohydrates
999923925	49834	NA	NA	X-23925	NA	purple		UMM35 Nucleotides, Amino Acids & Carbohydrates
999925111	61684	NA	NA	X-25111	NA	purple		UMM35 Nucleotides, Amino Acids & Carbohydrates
999925323	62616	NA	NA	X-25323	NA	purple		UMM35 Nucleotides, Amino Acids & Carbohydrates
999925419	62716	NA	NA	X-25419	NA	purple		UMM35 Nucleotides, Amino Acids & Carbohydrates
999925837	63703	NA	NA	X-25837	NA	purple		UMM35 Nucleotides, Amino Acids & Carbohydrates
999925953	63904	NA	NA	X-25953	NA	purple		UMM35 Nucleotides, Amino Acids & Carbohydrates
999926127	64650	NA	NA	X-26127	NA	purple		UMM35 Nucleotides, Amino Acids & Carbohydrates
999926240	65003	NA	NA	X-26240	NA	purple		UMM35 Nucleotides, Amino Acids & Carbohydrates
999926263	65027	NA	NA	X-26263	NA	purple		UMM35 Nucleotides, Amino Acids & Carbohydrates
171	3127	Nucleotide	Purine Metabolism, (Hypo)Xanthine/Inosine containing	hypoxanthine	C00262	purple		UMM35 Nucleotides, Amino Acids & Carbohydrates
1004	3147	Nucleotide	Purine Metabolism, (Hypo)Xanthine/Inosine containing	xanthine	C00385	purple		UMM35 Nucleotides, Amino Acids & Carbohydrates
54	1527	Nucleotide	Purine Metabolism, Adenine containing	1-methyladenine	C02216	purple		UMM35 Nucleotides, Amino Acids & Carbohydrates
881	573	Nucleotide	Pyrimidine Metabolism, Cytidine containing	cytosine	C00380	purple		UMM35 Nucleotides, Amino Acids & Carbohydrates
923	601	Nucleotide	Pyrimidine Metabolism, Orotate containing	dihydroorotate	C00337	purple		UMM35 Nucleotides, Amino Acids & Carbohydrates
445	1505	Nucleotide	Pyrimidine Metabolism, Orotate containing	orotate	C00295	purple		UMM35 Nucleotides, Amino Acids & Carbohydrates
882	604	Nucleotide	Pyrimidine Metabolism, Thymine containing	thymine	C00178	purple		UMM35 Nucleotides, Amino Acids & Carbohydrates
825	605	Nucleotide	Pyrimidine Metabolism, Uracil containing	uracil	C00106	purple		UMM35 Nucleotides, Amino Acids & Carbohydrates
821	33442	Nucleotide	Pyrimidine Metabolism, Uracil containing	pseudouridine	C02067	purple		UMM35 Nucleotides, Amino Acids & Carbohydrates
100000115	15130	Xenobiotics	Bacterial/Fungal	diaminopimelate	C00680,C0666	purple		UMM35 Nucleotides, Amino Acids & Carbohydrates
100008986	53163	Xenobiotics	Bacterial/Fungal	glutamyl-meso-diaminopimelate	NA	purple		UMM35 Nucleotides, Amino Acids & Carbohydrates
100000010	15749	Xenobiotics	Benzoate Metabolism	3-phenylpropionate (hydrocinnamate)	C05629	purple		UMM35 Nucleotides, Amino Acids & Carbohydrates
100015853	57532	Lipid	Endocannabinoid	arachidoyl ethanolamide (20:0)*	NA	red	Baseline	UMM36 Lipids - Endocannabinoid, Fatty Acids and Sterols
100015854	57534	Lipid	Endocannabinoid	behenoyl ethanolamide (22:0)*	NA	red	Baseline	UMM36 Lipids - Endocannabinoid, Fatty Acids and Sterols
100015855	57535	Lipid	Endocannabinoid	lignoceroyl ethanolamide (24:0)*	NA	red	Baseline	UMM36 Lipids - Endocannabinoid, Fatty Acids and Sterols
100015857	57536	Lipid	Endocannabinoid	nervonoyl ethanolamide (24:1)*	NA	red	Baseline	UMM36 Lipids - Endocannabinoid, Fatty Acids and Sterols
100001612	35665	Amino Acid	Glutamate Metabolism	N-acetyl-aspartyl-glutamate (NAAG)	C12270	red	Baseline	UMM36 Lipids - Endocannabinoid, Fatty Acids and Sterols
100001594	35433	Amino Acid	Leucine, Isoleucine and Valine Metabolism	beta-hydroxyisovaleroylcarnitine	NA	red	Baseline	UMM36 Lipids - Endocannabinoid, Fatty Acids and Sterols
100002568	40173	Cofactors and Vitamins	Hemoglobin and Porphyrin Metabolism	L-urobilin	C05793	red	Baseline	UMM36 Lipids - Endocannabinoid, Fatty Acids and Sterols
100001216	33418	Cofactors and Vitamins	Tocopherol Metabolism	delta-tocopherol	C14151	red	Baseline	UMM36 Lipids - Endocannabinoid, Fatty Acids and Sterols
100008998	52473	Cofactors and Vitamins	Tocopherol Metabolism	gamma-tocopherol/beta-tocopherol	C14152,C02483	red	Baseline	UMM36 Lipids - Endocannabinoid, Fatty Acids and Sterols
999917162	47806	NA	NA	X-17162	NA	red	Baseline	UMM36 Lipids - Endocannabinoid, Fatty Acids and Sterols
999922835	48186	NA	NA	X-22835	NA	red	Baseline	UMM36 Lipids - Endocannabinoid, Fatty Acids and Sterols
999923482	49342	NA	NA	X-23482	NA	red	Baseline	UMM36 Lipids - Endocannabinoid, Fatty Acids and Sterols
999923752	49650	NA	NA	X-23752	NA	red	Baseline	UMM36 Lipids - Endocannabinoid, Fatty Acids and Sterols
999923753	49651	NA	NA	X-23753	NA	red	Baseline	UMM36 Lipids - Endocannabinoid, Fatty Acids and Sterols
999925502	62936	NA	NA	X-25502	NA	red	Baseline	UMM36 Lipids - Endocannabinoid, Fatty Acids and Sterols
999925506	62940	NA	NA	X-25506	NA	red	Baseline	UMM36 Lipids - Endocannabinoid, Fatty Acids and Sterols
999925508	62942	NA	NA	X-25508	NA	red	Baseline	UMM36 Lipids - Endocannabinoid, Fatty Acids and Sterols
999925509	62943	NA	NA	X-25509	NA	red	Baseline	UMM36 Lipids - Endocannabinoid, Fatty Acids and Sterols
999925511	62945	NA	NA	X-25511	NA	red	Baseline	UMM36 Lipids - Endocannabinoid, Fatty Acids and Sterols
999925518	62962	NA	NA	X-25518	NA	red	Baseline	UMM36 Lipids - Endocannabinoid, Fatty Acids and Sterols
999925941	63892	NA	NA	X-25941	NA	red	Baseline	UMM36 Lipids - Endocannabinoid, Fatty Acids and Sterols
999925946	63897	NA	NA	X-25946	NA	red	Baseline	UMM36 Lipids - Endocannabinoid, Fatty Acids and Sterols
999925947	63898	NA	NA	X-25947	NA	red	Baseline	UMM36 Lipids - Endocannabinoid, Fatty Acids and Sterols
999926252	65016	NA	NA	X-26252	NA	red	Baseline	UMM36 Lipids - Endocannabinoid, Fatty Acids and Sterols
999926253	65017	NA	NA	X-26253	NA	red	Baseline	UMM36 Lipids - Endocannabinoid, Fatty Acids and Sterols
999926257	65021	NA	NA	X-26257	NA	red	Baseline	UMM36 Lipids - Endocannabinoid, Fatty Acids and Sterols
100008954	52434	Lipid	Dihydrosphingomyelins	palmitoyl dihydrosphingomyelin (d18:0/16:0)*	NA	red	Baseline	UMM36 Lipids - Endocannabinoid, Fatty Acids and Sterols
100020834	63123	Xenobiotics	Drug - Neurological	geranyllinalool	C20681	red	Baseline	UMM36 Lipids - Endocannabinoid, Fatty Acids and Sterols
100003070	39626	Xenobiotics	Food Component/Plant	enterolactone	C18165	red	Baseline	UMM36 Lipids - Endocannabinoid, Fatty Acids and Sterols
100004318	43374	Xenobiotics	Food Component/Plant	indolin-2-one	C12312	red	Baseline	UMM36 Lipids - Endocannabinoid, Fatty Acids and Sterols
100001983	52233	Xenobiotics	Food Component/Plant	sitostanol	C19644	red	Baseline	UMM36 Lipids - Endocannabinoid, Fatty Acids and Sterols
100010890	62374	Lipid	Galactosyl Glycerolipids	1-palmitoyl-digalactosylglycerol (16:0)*	NA	red	Baseline	UMM36 Lipids - Endocannabinoid, Fatty Acids and Sterols
100009030	53010	Lipid	Lactosylceramides (LCER)	lactosyl-N-palmitoyl-sphingosine (d18:1/16:0)	NA	red	Baseline	UMM36 Lipids - Endocannabinoid, Fatty Acids and Sterols
100010945	54980	Lipid	Lactosylceramides (LCER)	lactosyl-N-stearoyl-sphingosine (d18:1/18:0)*	NA	red	Baseline	UMM36 Lipids - Endocannabinoid, Fatty Acids and Sterols
100015715	57425	Lipid	Lactosylceramides (LCER)	lactosyl-N-arachidoyl-sphingosine (d18:1/20:0)*	C01290	red	Baseline	UMM36 Lipids - Endocannabinoid, Fatty Acids and Sterols
100019892	61700	Lipid	Fatty Acid, Monohydroxy	2-hydroxyarachidate*	NA	red	Baseline	UMM36 Lipids - Endocannabinoid, Fatty Acids and Sterols
100015637	57663	Lipid	Fatty Acid, Monohydroxy	2-hydroxybehenate	NA	red	Baseline	UMM36 Lipids - Endocannabinoid, Fatty Acids and Sterols
100008934	52916	Lipid	Fatty Acid, Monohydroxy	2-hydroxylaurate	NA	red	Baseline	UMM36 Lipids - Endocannabinoid, Fatty Acids and Sterols
100019894	61699	Lipid	Fatty Acid, Monohydroxy	2-hydroxylignocerate*	C17873	red	Baseline	UMM36 Lipids - Endocannabinoid, Fatty Acids and Sterols
100001180	32413	Lipid	Fatty Acid, Monohydroxy	2-hydroxymyristate	C13790	red	Baseline	UMM36 Lipids - Endocannabinoid, Fatty Acids and Sterols
100015638	61698	Lipid	Fatty Acid, Monohydroxy	2-hydroxynervonate*	NA	red	Baseline	UMM36 Lipids - Endocannabinoid, Fatty Acids and Sterols
100001579	35675	Lipid	Fatty Acid, Monohydroxy	2-hydroxypalmitate	NA	red	Baseline	UMM36 Lipids - Endocannabinoid, Fatty Acids and Sterols
1239	17945	Lipid	Fatty Acid, Monohydroxy	2-hydroxystearate	C03042,C03045	red	Baseline	UMM36 Lipids - Endocannabinoid, Fatty Acids and Sterols
100004182	43507	Lipid	Secondary Bile Acid Metabolism	3beta-hydroxy-5-cholenoate	NA	red	Baseline	UMM36 Lipids - Endocannabinoid, Fatty Acids and Sterols
100021236	63037	Lipid	Sphingolipid Synthesis	dehydrophytosphingosine*	NA	red	Baseline	UMM36 Lipids - Endocannabinoid, Fatty Acids and Sterols
469	1510	Lipid	Sphingolipid Synthesis	phytosphingosine	C12144	red	Baseline	UMM36 Lipids - Endocannabinoid, Fatty Acids and Sterols
100002107	37506	Lipid	Sphingomyelins	palmitoyl sphingomyelin (d18:1/16:0)	NA	red	Baseline	UMM36 Lipids - Endocannabinoid, Fatty Acids and Sterols
100005346	45986	Lipid	Sterol	coprostanol	NA	red	Baseline	UMM36 Lipids - Endocannabinoid, Fatty Acids and Sterols
100021199	63060	Lipid	Sterol	stigmastadienone	NA	red	Baseline	UMM36 Lipids - Endocannabinoid, Fatty Acids and Sterols
266	63	Lipid	Sterol	cholesterol	C00187	red	Baseline	UMM36 Lipids - Endocannabinoid, Fatty Acids and Sterols
100000923	21183	Lipid	Sterol	stigmasterol	C05442	red	Baseline	UMM36 Lipids - Endocannabinoid, Fatty Acids and Sterols
100001033	27414	Lipid	Sterol	beta-sitosterol	C01753	red	Baseline	UMM36 Lipids - Endocannabinoid, Fatty Acids and Sterols
100001269	33997	Lipid	Sterol	campesterol	C01789	red	Baseline	UMM36 Lipids - Endocannabinoid, Fatty Acids and Sterols
100002227	38125	Lipid	Sterol	4-cholesten-3-one	C00599	red	Baseline	UMM36 Lipids - Endocannabinoid, Fatty Acids and Sterols
100006370	54805	Lipid	Sterol	3beta-hydroxy-5-cholestenoate	C17333	red	Baseline	UMM36 Lipids - Endocannabinoid, Fatty Acids and Sterols
100001619	48857	Lipid	Glycerolipid Metabolism	glycerophosphoglycerol	C03274	royalblue		UMM37 Lipids - Lysophospholipid
363	1124	Lipid	Inositol Metabolism	myo-inositol	C00137	royalblue		UMM37 Lipids - Lysophospholipid
100001263	33955	Lipid	Lysophospholipid	1-palmitoyl-GPC (16:0)	C04102	royalblue		UMM37 Lipids - Lysophospholipid
100001271	33961	Lipid	Lysophospholipid	1-stearoyl-GPC (18:0)	NA	royalblue		UMM37 Lipids - Lysophospholipid
100001272	48258	Lipid	Lysophospholipid	1-oleoyl-GPC (18:1)	C03916	royalblue		UMM37 Lipids - Lysophospholipid
100001395	34419	Lipid	Lysophospholipid	1-linoleoyl-GPC (18:2)	C04100	royalblue		UMM37 Lipids - Lysophospholipid
100001569	35628	Lipid	Lysophospholipid	1-oleoyl-GPE (18:1)	NA	royalblue		UMM37 Lipids - Lysophospholipid
1537	42446	Lipid	Phosphatidylcholine (PC)	1-palmitoyl-2-linoleoyl-GPC (16:0/18:2)	NA	royalblue		UMM37 Lipids - Lysophospholipid
1539	52461	Lipid	Phosphatidylcholine (PC)	1-palmitoyl-2-oleoyl-GPC (16:0/18:1)	C13875	royalblue		UMM37 Lipids - Lysophospholipid
100001570	36600	Lipid	Lysophospholipid	1-linoleoyl-GPE (18:2)*	NA	royalblue		UMM37 Lipids - Lysophospholipid
100001655	35305	Lipid	Lysophospholipid	1-palmitoyl-GPI (16:0)	NA	royalblue		UMM37 Lipids - Lysophospholipid
100001777	36602	Lipid	Lysophospholipid	1-oleoyl-GPI (18:1)	NA	royalblue		UMM37 Lipids - Lysophospholipid
100008903	52603	Lipid	Phosphatidylcholine (PC)	1,2-dilinoleoyl-GPC (18:2/18:2)	NA	royalblue		UMM37 Lipids - Lysophospholipid
1256	15506	Lipid	Phospholipid Metabolism	choline	C00114	royalblue		UMM37 Lipids - Lysophospholipid
267	34396	Lipid	Phospholipid Metabolism	choline phosphate	C00588	royalblue		UMM37 Lipids - Lysophospholipid
100001620	37455	Lipid	Phospholipid Metabolism	glycerophosphoethanolamine	C01233	royalblue		UMM37 Lipids - Lysophospholipid
100001621	52307	Lipid	Phospholipid Metabolism	glycerophosphoinositol*	NA	royalblue		UMM37 Lipids - Lysophospholipid
100000269	15990	Lipid	Phospholipid Metabolism	glycerophosphorylcholine (GPC)	C00670	royalblue		UMM37 Lipids - Lysophospholipid
100015666	57404	Lipid	Phospholipid Metabolism	glycerophosphoserine*	NA	royalblue		UMM37 Lipids - Lysophospholipid
100001740	46142	Carbohydrate	Fructose, Mannose and Galactose Metabolism	mannitol/sorbitol	C00392,C00794	royalblue		UMM37 Lipids - Lysophospholipid
878	48195	Carbohydrate	Fructose, Mannose and Galactose Metabolism	fructose	C00095	royalblue		UMM37 Lipids - Lysophospholipid
100001778	36594	Lipid	Lysophospholipid	1-linoleoyl-GPI (18:2)*	NA	royalblue		UMM37 Lipids - Lysophospholipid
999925055	61619	NA	NA	X-25055	NA	royalblue		UMM37 Lipids - Lysophospholipid
999926262	65026	NA	NA	X-26262	NA	royalblue		UMM37 Lipids - Lysophospholipid
100005376	62352	Lipid	Lysophospholipid	1-eicosenoyl-GPE (20:1)*	NA	royalblue		UMM37 Lipids - Lysophospholipid
100004396	62069	Lipid	Fatty Acid, Dicarboxylate	3-hydroxyadipate	NA	saddlebrown		UMM38 Lipids - Fatty Acids
100000997	22053	Lipid	Fatty Acid, Monohydroxy	3-hydroxydecanoate	NA	saddlebrown		UMM38 Lipids - Fatty Acids
100001112	32457	Lipid	Fatty Acid, Monohydroxy	3-hydroxylaurate	NA	saddlebrown		UMM38 Lipids - Fatty Acids
100000882	21158	Lipid	Fatty Acid, Monohydroxy	3-hydroxymyristate	NA	saddlebrown		UMM38 Lipids - Fatty Acids
100001618	35625	Lipid	Monoacylglycerol	1-myristoylglycerol (14:0)	C01885	saddlebrown		UMM38 Lipids - Fatty Acids
477	38271	Lipid	Fatty Acid, Branched	pristanate	NA	saddlebrown		UMM38 Lipids - Fatty Acids
466	598	Xenobiotics	Food Component/Plant	phytanate	C01607	saddlebrown		UMM38 Lipids - Fatty Acids
100002544	40499	Amino Acid	Glutamate Metabolism	4-hydroxyglutamate	C03079	saddlebrown		UMM38 Lipids - Fatty Acids
100001198	32418	Lipid	Long Chain Monounsaturated Fatty Acid	myristoleate (14:1n5)	C08322	saddlebrown		UMM38 Lipids - Fatty Acids
519	1365	Lipid	Long Chain Saturated Fatty Acid	myristate (14:0)	C06424	saddlebrown		UMM38 Lipids - Fatty Acids
888	1642	Lipid	Medium Chain Fatty Acid	caprate (10:0)	C01571	saddlebrown		UMM38 Lipids - Fatty Acids
181	1645	Lipid	Medium Chain Fatty Acid	laurate (12:0)	C02679	saddlebrown		UMM38 Lipids - Fatty Acids
889	12067	Lipid	Medium Chain Fatty Acid	undecanoate (11:0)	C17715	saddlebrown		UMM38 Lipids - Fatty Acids
932	32492	Lipid	Medium Chain Fatty Acid	caprylate (8:0)	C06423	saddlebrown		UMM38 Lipids - Fatty Acids
100001232	33968	Lipid	Medium Chain Fatty Acid	5-dodecenoate (12:1n7)	NA	saddlebrown		UMM38 Lipids - Fatty Acids
100021666	63615	Partially Characterized Molecules	Partially Characterized Molecules	branched-chain, straight-chain, or cyclopropyl 10:1 fatty acid (1)*	NA	saddlebrown		UMM38 Lipids - Fatty Acids
100002554	39601	Energy	TCA Cycle	homocitrate	C01251	saddlebrown		UMM38 Lipids - Fatty Acids
100002367	63109	Lipid	Fatty Acid, Dihydroxy	2R,3R-dihydroxybutyrate	NA	salmon		UMM39 Amino Acids & Xenobiotics
100002284	62950	Lipid	Fatty Acid, Dihydroxy	2S,3R-dihydroxybutyrate	NA	salmon		UMM39 Amino Acids & Xenobiotics
100001733	54907	Lipid	Fatty Acid Metabolism (Acyl Glutamine)	hexanoylglutamine	NA	salmon		UMM39 Amino Acids & Xenobiotics
100020204	62059	Lipid	Fatty Acid, Amino	N-acetyl-2-aminooctanoate*	NA	salmon		UMM39 Amino Acids & Xenobiotics
100000467	27672	Amino Acid	Tryptophan Metabolism	3-indoxyl sulfate	NA	salmon		UMM39 Amino Acids & Xenobiotics
100010863	54917	Amino Acid	Tryptophan Metabolism	indolepropionylglycine	NA	salmon		UMM39 Amino Acids & Xenobiotics
100021277	63160	Amino Acid	Tryptophan Metabolism	5-hydroxypicolinic acid	NA	salmon		UMM39 Amino Acids & Xenobiotics
100004541	43258	Amino Acid	Polyamine Metabolism	acisoga	NA	salmon		UMM39 Amino Acids & Xenobiotics
100001051	30460	Amino Acid	Histidine Metabolism	1-methylhistidine	C01152	salmon		UMM39 Amino Acids & Xenobiotics
1023	1516	Amino Acid	Glycine, Serine and Threonine Metabolism	sarcosine	C00213	salmon		UMM39 Amino Acids & Xenobiotics
799	3141	Amino Acid	Glycine, Serine and Threonine Metabolism	betaine	C00719	salmon		UMM39 Amino Acids & Xenobiotics
275	513	Amino Acid	Creatine Metabolism	creatinine	C00791	salmon		UMM39 Amino Acids & Xenobiotics
1221	27718	Amino Acid	Creatine Metabolism	creatine	C00300	salmon		UMM39 Amino Acids & Xenobiotics
100002557	40006	Amino Acid	Creatine Metabolism	N-methylhydantoin	C02565	salmon		UMM39 Amino Acids & Xenobiotics
344	43802	Amino Acid	Creatine Metabolism	guanidinoacetate	C00581	salmon		UMM39 Amino Acids & Xenobiotics
100009329	63590	Cofactors and Vitamins	Ascorbate and Aldarate Metabolism	ascorbic acid 2-sulfate	NA	salmon		UMM39 Amino Acids & Xenobiotics
999915486	46266	NA	NA	X-15486	NA	salmon		UMM39 Amino Acids & Xenobiotics
999915503	46977	NA	NA	X-15503	NA	salmon		UMM39 Amino Acids & Xenobiotics
999921821	46998	NA	NA	X-21821	NA	salmon		UMM39 Amino Acids & Xenobiotics
999923654	49531	NA	NA	X-23654	NA	salmon		UMM39 Amino Acids & Xenobiotics
100001540	46225	Partially Characterized Molecules	Partially Characterized Molecules	glutamine_degradant*	NA	salmon		UMM39 Amino Acids & Xenobiotics
100020014	61887	Partially Characterized Molecules	Partially Characterized Molecules	glucuronide of C10H18O2 (7)*	NA	salmon		UMM39 Amino Acids & Xenobiotics
100020259	63658	Partially Characterized Molecules	Partially Characterized Molecules	glutamine conjugate of C7H12O2*	NA	salmon		UMM39 Amino Acids & Xenobiotics
100001417	35126	Peptide	Acetylated Peptides	phenylacetylglutamine	C04148	salmon		UMM39 Amino Acids & Xenobiotics
100009045	52925	Peptide	Acetylated Peptides	phenylacetylglutamate	NA	salmon		UMM39 Amino Acids & Xenobiotics
100005818	47136	Xenobiotics	Food Component/Plant	N-acetyl-S-allyl-cysteine	NA	salmon		UMM39 Amino Acids & Xenobiotics
100021363	63853	Xenobiotics	Food Component/Plant	vanillic acid glycine	NA	salmon		UMM39 Amino Acids & Xenobiotics
100000014	15753	Xenobiotics	Benzoate Metabolism	hippurate	C01586	salmon		UMM39 Amino Acids & Xenobiotics
100000008	15778	Xenobiotics	Benzoate Metabolism	benzoate	C00180	salmon		UMM39 Amino Acids & Xenobiotics
100001423	35527	Xenobiotics	Benzoate Metabolism	4-hydroxyhippurate	NA	salmon		UMM39 Amino Acids & Xenobiotics
100002122	39600	Xenobiotics	Benzoate Metabolism	3-hydroxyhippurate	NA	salmon		UMM39 Amino Acids & Xenobiotics
407	1301	Amino Acid	Lysine Metabolism	lysine	C00739,C00047	green	End of Avoidance	UMM17 Diverse Amino Acid Metabolites
100001721	36751	Amino Acid	Lysine Metabolism	N2-acetyllysine	C12989	green	End of Avoidance	UMM17 Diverse Amino Acid Metabolites
100001734	36752	Amino Acid	Lysine Metabolism	N6-acetyllysine	C02727	green	End of Avoidance	UMM17 Diverse Amino Acid Metabolites
189	1498	Amino Acid	Lysine Metabolism	N6,N6,N6-trimethyllysine	C03793	brown	End of Avoidance	UMM4 Diverse AAs, Lipids & Xenobiotics
381	6146	Amino Acid	Lysine Metabolism	2-aminoadipate	C00956	brown	End of Avoidance	UMM4 Diverse AAs, Lipids & Xenobiotics
100000054	15685	Amino Acid	Lysine Metabolism	5-hydroxylysine	C16741	brown	End of Avoidance	UMM4 Diverse AAs, Lipids & Xenobiotics
100000454	18319	Amino Acid	Lysine Metabolism	5-aminovalerate	C00431	brown	End of Avoidance	UMM4 Diverse AAs, Lipids & Xenobiotics
100002462	43582	Amino Acid	Lysine Metabolism	5-(galactosylhydroxy)-lysine	NA	brown	End of Avoidance	UMM4 Diverse AAs, Lipids & Xenobiotics
100020842	62819	Amino Acid	Lysine Metabolism	N,N-dimethyl-5-aminovalerate	NA	brown	End of Avoidance	UMM4 Diverse AAs, Lipids & Xenobiotics
100001769	37458	Amino Acid	Lysine Metabolism	N6-carboxyethyllysine	NA	brown4	End of Avoidance	UMM5 Lipids & Amino Acids
279	56	Amino Acid	Methionine, Cysteine, SAM and Taurine Metabolism	cystine	C00491	green	End of Avoidance	UMM17 Diverse Amino Acid Metabolites
415	1302	Amino Acid	Methionine, Cysteine, SAM and Taurine Metabolism	methionine	C00073	green	End of Avoidance	UMM17 Diverse Amino Acid Metabolites
311	15128	Amino Acid	Methionine, Cysteine, SAM and Taurine Metabolism	homocysteine	C00155	green	End of Avoidance	UMM17 Diverse Amino Acid Metabolites
100000039	18374	Amino Acid	Methionine, Cysteine, SAM and Taurine Metabolism	methionine sulfoxide	C02989	green	End of Avoidance	UMM17 Diverse Amino Acid Metabolites
100000808	22176	Amino Acid	Methionine, Cysteine, SAM and Taurine Metabolism	cysteine s-sulfate	C05824	green	End of Avoidance	UMM17 Diverse Amino Acid Metabolites
100002113	37443	Amino Acid	Methionine, Cysteine, SAM and Taurine Metabolism	cysteine sulfinic acid	C00606	green	End of Avoidance	UMM17 Diverse Amino Acid Metabolites
100004635	44878	Amino Acid	Methionine, Cysteine, SAM and Taurine Metabolism	methionine sulfone	NA	green	End of Avoidance	UMM17 Diverse Amino Acid Metabolites
194	2829	Amino Acid	Methionine, Cysteine, SAM and Taurine Metabolism	N-formylmethionine	C03145	brown	End of Avoidance	UMM4 Diverse AAs, Lipids & Xenobiotics
100002183	38127	Amino Acid	Methionine, Cysteine, SAM and Taurine Metabolism	S-methylmethionine	C05319	brown	End of Avoidance	UMM4 Diverse AAs, Lipids & Xenobiotics
100005463	45428	Amino Acid	Methionine, Cysteine, SAM and Taurine Metabolism	N-acetylmethionine sulfoxide	NA	brown	End of Avoidance	UMM4 Diverse AAs, Lipids & Xenobiotics
100020893	62805	Amino Acid	Methionine, Cysteine, SAM and Taurine Metabolism	2,3-dihydroxy-5-methylthio-4-pentenoate (DMTPA)*	NA	brown	End of Avoidance	UMM4 Diverse AAs, Lipids & Xenobiotics
100021530	64177	Amino Acid	Methionine, Cysteine, SAM and Taurine Metabolism	S-carboxyethylcysteine	NA	brown	End of Avoidance	UMM4 Diverse AAs, Lipids & Xenobiotics
100022041	64571	Peptide	Modified Peptides	N,N-dimethyl-pro-pro	NA	brown	End of Avoidance	UMM4 Diverse AAs, Lipids & Xenobiotics
460	64	Amino Acid	Phenylalanine Metabolism	phenylalanine	C00079	green	End of Avoidance	UMM17 Diverse Amino Acid Metabolites
241	566	Amino Acid	Phenylalanine Metabolism	phenylpyruvate	C00166	green	End of Avoidance	UMM17 Diverse Amino Acid Metabolites
144	541	Amino Acid	Phenylalanine Metabolism	4-hydroxyphenylacetate	C00642	brown	End of Avoidance	UMM4 Diverse AAs, Lipids & Xenobiotics
100000011	57745	Amino Acid	Phenylalanine Metabolism	phenylacetate	C07086	brown	End of Avoidance	UMM4 Diverse AAs, Lipids & Xenobiotics
50	485	Amino Acid	Polyamine Metabolism	spermidine	C00315	green	End of Avoidance	UMM17 Diverse Amino Acid Metabolites
49	1408	Amino Acid	Polyamine Metabolism	putrescine	C00134	brown	End of Avoidance	UMM4 Diverse AAs, Lipids & Xenobiotics
212	1419	Amino Acid	Polyamine Metabolism	5-methylthioadenosine (MTA)	C00170	brown	End of Avoidance	UMM4 Diverse AAs, Lipids & Xenobiotics
1113	1558	Amino Acid	Polyamine Metabolism	4-acetamidobutanoate	C02946	brown	End of Avoidance	UMM4 Diverse AAs, Lipids & Xenobiotics
1200	32360	Amino Acid	Polyamine Metabolism	N(1)-acetylspermine	C02567	brown	End of Avoidance	UMM4 Diverse AAs, Lipids & Xenobiotics
192	37496	Amino Acid	Polyamine Metabolism	N-acetylputrescine	C02714	brown	End of Avoidance	UMM4 Diverse AAs, Lipids & Xenobiotics
100002132	52987	Amino Acid	Polyamine Metabolism	N1,N12-diacetylspermine	C03413	brown	End of Avoidance	UMM4 Diverse AAs, Lipids & Xenobiotics
100016038	57814	Amino Acid	Polyamine Metabolism	(N(1) + N(8))-acetylspermidine	C01029,C00612	brown	End of Avoidance	UMM4 Diverse AAs, Lipids & Xenobiotics
100020242	62105	Amino Acid	Polyamine Metabolism	diacetylspermidine*	C03413	brown	End of Avoidance	UMM4 Diverse AAs, Lipids & Xenobiotics
100005945	62698	Amino Acid	Polyamine Metabolism	acetylagmatine	C02131	brown	End of Avoidance	UMM4 Diverse AAs, Lipids & Xenobiotics
100020487	62309	Amino Acid	Polyamine Metabolism	N-acetyl-isoputreanine	NA	brown	End of Avoidance	UMM4 Diverse AAs, Lipids & Xenobiotics
100021922	64281	Amino Acid	Polyamine Metabolism	butyrylputrescine/isobutyrylputrescine	NA	brown	End of Avoidance	UMM4 Diverse AAs, Lipids & Xenobiotics
100000103	15496	Amino Acid	Polyamine Metabolism	agmatine	C00179	yellowgreen	End of Avoidance	UMM50 Amino Acids and Nucleotides
565	54	Amino Acid	Tryptophan Metabolism	tryptophan	C00078	green	End of Avoidance	UMM17 Diverse Amino Acid Metabolites
98	1417	Amino Acid	Tryptophan Metabolism	kynurenate	C01717	brown	End of Avoidance	UMM4 Diverse AAs, Lipids & Xenobiotics
100000265	15140	Amino Acid	Tryptophan Metabolism	kynurenine	C00328	brown	End of Avoidance	UMM4 Diverse AAs, Lipids & Xenobiotics
100000015	15679	Amino Acid	Tryptophan Metabolism	xanthurenate	C02470	brown	End of Avoidance	UMM4 Diverse AAs, Lipids & Xenobiotics
100001233	33021	Amino Acid	Tryptophan Metabolism	skatol	C08313	brown	End of Avoidance	UMM4 Diverse AAs, Lipids & Xenobiotics
100001254	33959	Amino Acid	Tryptophan Metabolism	N-acetyltryptophan	C03137	brown	End of Avoidance	UMM4 Diverse AAs, Lipids & Xenobiotics
100000264	33965	Amino Acid	Tryptophan Metabolism	indole	C00463	brown	End of Avoidance	UMM4 Diverse AAs, Lipids & Xenobiotics
100004561	43549	Amino Acid	Tryptophan Metabolism	N-formylanthranilic acid	C05653	brown	End of Avoidance	UMM4 Diverse AAs, Lipids & Xenobiotics
100000800	22114	Amino Acid	Tryptophan Metabolism	indoleacrylate	NA	brown	End of Avoidance	UMM4 Diverse AAs, Lipids & Xenobiotics
100001083	32405	Amino Acid	Tryptophan Metabolism	indolepropionate	NA	brown	End of Avoidance	UMM4 Diverse AAs, Lipids & Xenobiotics
100022120	64568	Amino Acid	Tryptophan Metabolism	oxindolylalanine	NA	brown	End of Avoidance	UMM4 Diverse AAs, Lipids & Xenobiotics
815	1299	Amino Acid	Tyrosine Metabolism	tyrosine	C00082	green	End of Avoidance	UMM17 Diverse Amino Acid Metabolites
100004290	43392	Amino Acid	Tyrosine Metabolism	o-tyrosine	NA	green	End of Avoidance	UMM17 Diverse Amino Acid Metabolites
100000447	18280	Amino Acid	Tyrosine Metabolism	gentisate	C00628	brown	End of Avoidance	UMM4 Diverse AAs, Lipids & Xenobiotics
100000449	18296	Amino Acid	Tyrosine Metabolism	3,4-dihydroxyphenylacetate	C01161	brown	End of Avoidance	UMM4 Diverse AAs, Lipids & Xenobiotics
100001510	32553	Amino Acid	Tyrosine Metabolism	phenol sulfate	C02180	brown	End of Avoidance	UMM4 Diverse AAs, Lipids & Xenobiotics
100006360	48406	Amino Acid	Tyrosine Metabolism	dopamine 4-sulfate	C13691	brown	End of Avoidance	UMM4 Diverse AAs, Lipids & Xenobiotics
100006361	48407	Amino Acid	Tyrosine Metabolism	dopamine 3-O-sulfate	C13690	brown	End of Avoidance	UMM4 Diverse AAs, Lipids & Xenobiotics
100002797	39581	Amino Acid	Tyrosine Metabolism	m-tyramine	NA	brown	End of Avoidance	UMM4 Diverse AAs, Lipids & Xenobiotics
100006095	48410	Amino Acid	Tyrosine Metabolism	4-hydroxycinnamate sulfate	NA	brown	End of Avoidance	UMM4 Diverse AAs, Lipids & Xenobiotics
100006056	48433	Amino Acid	Tyrosine Metabolism	N-formylphenylalanine	NA	brown	End of Avoidance	UMM4 Diverse AAs, Lipids & Xenobiotics
100006254	48736	Amino Acid	Tyrosine Metabolism	3,4-dihydroxyphenylacetate sulfate	NA	brown	End of Avoidance	UMM4 Diverse AAs, Lipids & Xenobiotics
100006129	54910	Amino Acid	Tyrosine Metabolism	vanillactate	NA	brown	End of Avoidance	UMM4 Diverse AAs, Lipids & Xenobiotics
480	1898	Amino Acid	Urea cycle; Arginine and Proline Metabolism	proline	C00148,C000763	green	End of Avoidance	UMM17 Diverse Amino Acid Metabolites
391	2132	Amino Acid	Urea cycle; Arginine and Proline Metabolism	citrulline	C00327	green	End of Avoidance	UMM17 Diverse Amino Acid Metabolites
100000257	15443	Carbohydrate	Aminosugar Metabolism	glucuronate	C16245	brown	End of Avoidance	UMM4 Diverse AAs, Lipids & Xenobiotics
100000702	21296	Carbohydrate	Aminosugar Metabolism	glucosamine 6-sulfate	NA	brown	End of Avoidance	UMM4 Diverse AAs, Lipids & Xenobiotics
100000700	21365	Carbohydrate	Aminosugar Metabolism	N-acetylglucosamine 6-sulfate	C04132	brown	End of Avoidance	UMM4 Diverse AAs, Lipids & Xenobiotics
100001320	42420	Carbohydrate	Aminosugar Metabolism	erythronate*	NA	brown	End of Avoidance	UMM4 Diverse AAs, Lipids & Xenobiotics
935	1519	Carbohydrate	Disaccharides and Oligosaccharides	sucrose	C00089	brown	End of Avoidance	UMM4 Diverse AAs, Lipids & Xenobiotics
100001026	27719	Carbohydrate	Fructose, Mannose and Galactose Metabolism	galactonate	C00880,C15930	brown	End of Avoidance	UMM4 Diverse AAs, Lipids & Xenobiotics
803	48153	Carbohydrate	Fructose, Mannose and Galactose Metabolism	mannose	C00159,C02209,C00936	brown	End of Avoidance	UMM4 Diverse AAs, Lipids & Xenobiotics
1052	1572	Carbohydrate	Glycolysis, Gluconeogenesis, and Pyruvate Metabolism	glycerate	C00258	brown	End of Avoidance	UMM4 Diverse AAs, Lipids & Xenobiotics
828	575	Carbohydrate	Pentose Metabolism	arabinose	C00216	brown	End of Avoidance	UMM4 Diverse AAs, Lipids & Xenobiotics
826	15581	Carbohydrate	Pentose Metabolism	xylose	C00181	brown	End of Avoidance	UMM4 Diverse AAs, Lipids & Xenobiotics
100001007	27731	Carbohydrate	Pentose Metabolism	ribonate	C01685	brown	End of Avoidance	UMM4 Diverse AAs, Lipids & Xenobiotics
100006115	48255	Carbohydrate	Pentose Metabolism	arabonate/xylonate	C00502,C05411	brown	End of Avoidance	UMM4 Diverse AAs, Lipids & Xenobiotics
100006122	48340	Carbohydrate	Pentose Metabolism	ribulose/xylulose	NA	brown	End of Avoidance	UMM4 Diverse AAs, Lipids & Xenobiotics
100019968	61858	Carbohydrate	Pentose Metabolism	lyxonate	NA	brown	End of Avoidance	UMM4 Diverse AAs, Lipids & Xenobiotics
100001022	27738	Cofactors and Vitamins	Ascorbate and Aldarate Metabolism	threonate	C01620	brown	End of Avoidance	UMM4 Diverse AAs, Lipids & Xenobiotics
100001586	46957	Cofactors and Vitamins	Ascorbate and Aldarate Metabolism	gulonate*	C00800	brown	End of Avoidance	UMM4 Diverse AAs, Lipids & Xenobiotics
100003258	63990	Cofactors and Vitamins	Ascorbate and Aldarate Metabolism	2-O-methylascorbic acid	NA	brown	End of Avoidance	UMM4 Diverse AAs, Lipids & Xenobiotics
251	568	Cofactors and Vitamins	Biotin Metabolism	biotin	C00120	brown	End of Avoidance	UMM4 Diverse AAs, Lipids & Xenobiotics
182	1899	Cofactors and Vitamins	Nicotinate and Nicotinamide Metabolism	quinolinate	C03722	brown	End of Avoidance	UMM4 Diverse AAs, Lipids & Xenobiotics
100000809	27680	Cofactors and Vitamins	Nicotinate and Nicotinamide Metabolism	6-hydroxynicotinate	C01020	brown	End of Avoidance	UMM4 Diverse AAs, Lipids & Xenobiotics
100001092	32401	Cofactors and Vitamins	Nicotinate and Nicotinamide Metabolism	trigonelline (N'-methylnicotinate)	C01004	brown	End of Avoidance	UMM4 Diverse AAs, Lipids & Xenobiotics
100001316	33471	Cofactors and Vitamins	Nicotinate and Nicotinamide Metabolism	nicotinate ribonucleoside	C05841	brown	End of Avoidance	UMM4 Diverse AAs, Lipids & Xenobiotics
100001495	57555	Cofactors and Vitamins	Pantothenate and CoA Metabolism	pantetheine	C00831	brown	End of Avoidance	UMM4 Diverse AAs, Lipids & Xenobiotics
100004216	43023	Cofactors and Vitamins	Pterin Metabolism	pterin	C00715	brown	End of Avoidance	UMM4 Diverse AAs, Lipids & Xenobiotics
100006338	54728	Cofactors and Vitamins	Pterin Metabolism	xanthopterin	NA	brown	End of Avoidance	UMM4 Diverse AAs, Lipids & Xenobiotics
100005972	47666	Cofactors and Vitamins	Tocopherol Metabolism	alpha-CEHC sulfate	NA	brown	End of Avoidance	UMM4 Diverse AAs, Lipids & Xenobiotics
100020480	62280	Cofactors and Vitamins	Tocopherol Metabolism	gamma-CEHC sulfate	NA	brown	End of Avoidance	UMM4 Diverse AAs, Lipids & Xenobiotics
491	1651	Cofactors and Vitamins	Vitamin B6 Metabolism	pyridoxal	C00250	brown	End of Avoidance	UMM4 Diverse AAs, Lipids & Xenobiotics
100021071	64558	Cofactors and Vitamins	Vitamin D Metabolism	vitamin D3 sulfate	NA	brown	End of Avoidance	UMM4 Diverse AAs, Lipids & Xenobiotics
330	1643	Energy	TCA Cycle	fumarate	C00122	brown	End of Avoidance	UMM4 Diverse AAs, Lipids & Xenobiotics
100000455	18373	Energy	TCA Cycle	itaconate	C00490	brown	End of Avoidance	UMM4 Diverse AAs, Lipids & Xenobiotics
100001359	46173	Energy	TCA Cycle	aconitate [cis or trans]	C004174,C02341	brown	End of Avoidance	UMM4 Diverse AAs, Lipids & Xenobiotics
100006438	47076	Energy	TCA Cycle	citraconate/glutaconate	C02226,C02214	brown	End of Avoidance	UMM4 Diverse AAs, Lipids & Xenobiotics
100009239	54724	Energy	TCA Cycle	isocitric lactone	NA	brown	End of Avoidance	UMM4 Diverse AAs, Lipids & Xenobiotics
100002022	37188	Lipid	Androgenic Steroids	5alpha-androstan-3beta,17alpha-diol monosulfate (1)	NA	brown	End of Avoidance	UMM4 Diverse AAs, Lipids & Xenobiotics
100001662	36747	Lipid	Carnitine Metabolism	deoxycarnitine	C01181	brown	End of Avoidance	UMM4 Diverse AAs, Lipids & Xenobiotics
100020696	62373	Lipid	Galactosyl Glycerolipids	2-palmitoyl-galactosylglycerol (16:0)*	NA	brown	End of Avoidance	UMM4 Diverse AAs, Lipids & Xenobiotics
100001859	37112	Lipid	Inositol Metabolism	chiro-inositol	C19891	brown	End of Avoidance	UMM4 Diverse AAs, Lipids & Xenobiotics
254	542	Lipid	Ketone Bodies	3-hydroxybutyrate (BHBA)	C03197,C01089	brown	End of Avoidance	UMM4 Diverse AAs, Lipids & Xenobiotics
100000657	19130	Lipid	Phosphatidylcholine (PC)	1-palmitoyl-GPG (16:0)*	D03585	brown	End of Avoidance	UMM4 Diverse AAs, Lipids & Xenobiotics
100003397	40406	Lipid	Phospholipid Metabolism	trimethylamine N-oxide	C01104	brown	End of Avoidance	UMM4 Diverse AAs, Lipids & Xenobiotics
100004542	43761	Lipid	Fatty Acid, Amino	2-aminoheptanoate	NA	brown	End of Avoidance	UMM4 Diverse AAs, Lipids & Xenobiotics
100001153	31934	Lipid	Fatty Acid, Dicarboxylate	2-hydroxyadipate	C02360	brown	End of Avoidance	UMM4 Diverse AAs, Lipids & Xenobiotics
100019960	61827	Lipid	Fatty Acid, Monohydroxy	2-hydroxyheptanoate*	NA	brown	End of Avoidance	UMM4 Diverse AAs, Lipids & Xenobiotics
100002285	62951	Lipid	Fatty Acid, Dihydroxy	2,4-dihydroxybutyrate	NA	brown	End of Avoidance	UMM4 Diverse AAs, Lipids & Xenobiotics
100006367	53230	Lipid	Fatty Acid, Monohydroxy	3-hydroxyhexanoate	NA	brown	End of Avoidance	UMM4 Diverse AAs, Lipids & Xenobiotics
100001765	36749	Lipid	Fatty Acid, Dicarboxylate	3-methyladipate	NA	brown	End of Avoidance	UMM4 Diverse AAs, Lipids & Xenobiotics
100001730	62952	Lipid	Fatty Acid, Dihydroxy	3,4-dihydroxybutyrate	NA	brown	End of Avoidance	UMM4 Diverse AAs, Lipids & Xenobiotics
100001507	34585	Lipid	Fatty Acid, Monohydroxy	4-hydroxybutyrate (GHB)	C00989	brown	End of Avoidance	UMM4 Diverse AAs, Lipids & Xenobiotics
100000863	21134	Lipid	Fatty Acid, Dicarboxylate	adipate (C6-DC)	C06104	brown	End of Avoidance	UMM4 Diverse AAs, Lipids & Xenobiotics
100001614	35678	Lipid	Fatty Acid, Dicarboxylate	hexadecanedioate (C16-DC)	C19615	brown	End of Avoidance	UMM4 Diverse AAs, Lipids & Xenobiotics
100000806	22273	Lipid	Fatty Acid, Branched	isocaproate (i6:0)	NA	brown	End of Avoidance	UMM4 Diverse AAs, Lipids & Xenobiotics
100000707	20676	Lipid	Fatty Acid, Dicarboxylate	maleate	C01384	brown	End of Avoidance	UMM4 Diverse AAs, Lipids & Xenobiotics
818	15872	Lipid	Fatty Acid Synthesis	malonate	C00383	brown	End of Avoidance	UMM4 Diverse AAs, Lipids & Xenobiotics
100019974	61859	Lipid	Fatty Acid, Dicarboxylate	nonenedioate (C9:1-DC)*	NA	brown	End of Avoidance	UMM4 Diverse AAs, Lipids & Xenobiotics
926	32489	Lipid	Medium Chain Fatty Acid	caproate (6:0)	C01585	brown	End of Avoidance	UMM4 Diverse AAs, Lipids & Xenobiotics
100000772	48118	Lipid	Mevalonate Metabolism	mevalonolactone	NA	brown	End of Avoidance	UMM4 Diverse AAs, Lipids & Xenobiotics
112	531	Lipid	Mevalonate Metabolism	3-hydroxy-3-methylglutarate	C03761	brown	End of Avoidance	UMM4 Diverse AAs, Lipids & Xenobiotics
30	39583	Lipid	Mevalonate Metabolism	mevalonate	C02104	brown	End of Avoidance	UMM4 Diverse AAs, Lipids & Xenobiotics
100001999	46115	Lipid	Pregnenolone Steroids	21-hydroxypregnenolone disulfate	NA	brown	End of Avoidance	UMM4 Diverse AAs, Lipids & Xenobiotics
1123	1563	Lipid	Primary Bile Acid Metabolism	chenodeoxycholate (from cholesterol)	C02528	brown	End of Avoidance	UMM4 Diverse AAs, Lipids & Xenobiotics
136	22842	Lipid	Primary Bile Acid Metabolism	cholate	C00695	brown	End of Avoidance	UMM4 Diverse AAs, Lipids & Xenobiotics
100002013	37199	Lipid	Progestin Steroids	5alpha-pregnan-3beta,20alpha-diol monosulfate (1)	NA	brown	End of Avoidance	UMM4 Diverse AAs, Lipids & Xenobiotics
100001063	31904	Lipid	Secondary Bile Acid Metabolism	7-ketodeoxycholate	NA	brown	End of Avoidance	UMM4 Diverse AAs, Lipids & Xenobiotics
100001070	31906	Lipid	Secondary Bile Acid Metabolism	7,12-diketolithocholate	NA	brown	End of Avoidance	UMM4 Diverse AAs, Lipids & Xenobiotics
100001069	43830	Lipid	Secondary Bile Acid Metabolism	7-ketolithocholate	NA	brown	End of Avoidance	UMM4 Diverse AAs, Lipids & Xenobiotics
100001062	43835	Lipid	Secondary Bile Acid Metabolism	3-dehydrocholate	NA	brown	End of Avoidance	UMM4 Diverse AAs, Lipids & Xenobiotics
100001072	44644	Lipid	Secondary Bile Acid Metabolism	12-dehydrocholate	NA	brown	End of Avoidance	UMM4 Diverse AAs, Lipids & Xenobiotics
100015988	57774	Lipid	Secondary Bile Acid Metabolism	isohyodeoxycholate	NA	brown	End of Avoidance	UMM4 Diverse AAs, Lipids & Xenobiotics
1135	1605	Lipid	Secondary Bile Acid Metabolism	ursodeoxycholate	C07880	brown	End of Avoidance	UMM4 Diverse AAs, Lipids & Xenobiotics
100001279	34093	Lipid	Secondary Bile Acid Metabolism	hyocholate	C17649	brown	End of Avoidance	UMM4 Diverse AAs, Lipids & Xenobiotics
100002913	57573	Lipid	Secondary Bile Acid Metabolism	ursocholate	C17644	brown	End of Avoidance	UMM4 Diverse AAs, Lipids & Xenobiotics
100002488	57577	Lipid	Secondary Bile Acid Metabolism	isoursodeoxycholate	C17662	brown	End of Avoidance	UMM4 Diverse AAs, Lipids & Xenobiotics
1136	33443	Lipid	Short Chain Fatty Acid	valerate (5:0)	C00803	brown	End of Avoidance	UMM4 Diverse AAs, Lipids & Xenobiotics
395	1128	Lipid	Sterol	lanosterol	C01724,C08624	brown	End of Avoidance	UMM4 Diverse AAs, Lipids & Xenobiotics
100001606	35324	Lipid	Sterol	cholesterol sulfate	C18043	brown	End of Avoidance	UMM4 Diverse AAs, Lipids & Xenobiotics
999921283	46285	NA	NA	X-21283	NA	brown	End of Avoidance	UMM4 Diverse AAs, Lipids & Xenobiotics
999907765	46590	NA	NA	X-07765	NA	brown	End of Avoidance	UMM4 Diverse AAs, Lipids & Xenobiotics
999911299	46592	NA	NA	X-11299	NA	brown	End of Avoidance	UMM4 Diverse AAs, Lipids & Xenobiotics
999912007	46610	NA	NA	X-12007	NA	brown	End of Avoidance	UMM4 Diverse AAs, Lipids & Xenobiotics
999912013	46611	NA	NA	X-12013	NA	brown	End of Avoidance	UMM4 Diverse AAs, Lipids & Xenobiotics
999912216	46613	NA	NA	X-12216	NA	brown	End of Avoidance	UMM4 Diverse AAs, Lipids & Xenobiotics
999912411	46616	NA	NA	X-12411	NA	brown	End of Avoidance	UMM4 Diverse AAs, Lipids & Xenobiotics
999912798	46624	NA	NA	X-12798	NA	brown	End of Avoidance	UMM4 Diverse AAs, Lipids & Xenobiotics
999912740	46627	NA	NA	X-12740	NA	brown	End of Avoidance	UMM4 Diverse AAs, Lipids & Xenobiotics
999914056	46632	NA	NA	X-14056	NA	brown	End of Avoidance	UMM4 Diverse AAs, Lipids & Xenobiotics
999915728	46666	NA	NA	X-15728	NA	brown	End of Avoidance	UMM4 Diverse AAs, Lipids & Xenobiotics
999917325	46672	NA	NA	X-17325	NA	brown	End of Avoidance	UMM4 Diverse AAs, Lipids & Xenobiotics
999917690	46710	NA	NA	X-17690	NA	brown	End of Avoidance	UMM4 Diverse AAs, Lipids & Xenobiotics
999917674	46969	NA	NA	X-17674	NA	brown	End of Avoidance	UMM4 Diverse AAs, Lipids & Xenobiotics
999912193	46985	NA	NA	X-12193	NA	brown	End of Avoidance	UMM4 Diverse AAs, Lipids & Xenobiotics
999912822	46997	NA	NA	X-12822	NA	brown	End of Avoidance	UMM4 Diverse AAs, Lipids & Xenobiotics
999917692	47001	NA	NA	X-17692	NA	brown	End of Avoidance	UMM4 Diverse AAs, Lipids & Xenobiotics
999921845	47022	NA	NA	X-21845	NA	brown	End of Avoidance	UMM4 Diverse AAs, Lipids & Xenobiotics
999915956	47268	NA	NA	X-15956	NA	brown	End of Avoidance	UMM4 Diverse AAs, Lipids & Xenobiotics
999918345	47342	NA	NA	X-18345	NA	brown	End of Avoidance	UMM4 Diverse AAs, Lipids & Xenobiotics
999919924	47374	NA	NA	X-19924	NA	brown	End of Avoidance	UMM4 Diverse AAs, Lipids & Xenobiotics
999912027	47510	NA	NA	X-12027	NA	brown	End of Avoidance	UMM4 Diverse AAs, Lipids & Xenobiotics
999915136	47619	NA	NA	X-15136	NA	brown	End of Avoidance	UMM4 Diverse AAs, Lipids & Xenobiotics
999912101	47642	NA	NA	X-12101	NA	brown	End of Avoidance	UMM4 Diverse AAs, Lipids & Xenobiotics
999912830	47662	NA	NA	X-12830	NA	brown	End of Avoidance	UMM4 Diverse AAs, Lipids & Xenobiotics
999912096	47686	NA	NA	X-12096	NA	brown	End of Avoidance	UMM4 Diverse AAs, Lipids & Xenobiotics
999912127	47702	NA	NA	X-12127	NA	brown	End of Avoidance	UMM4 Diverse AAs, Lipids & Xenobiotics
999912689	47719	NA	NA	X-12689	NA	brown	End of Avoidance	UMM4 Diverse AAs, Lipids & Xenobiotics
999912306	47917	NA	NA	X-12306	NA	brown	End of Avoidance	UMM4 Diverse AAs, Lipids & Xenobiotics
999912410	47921	NA	NA	X-12410	NA	brown	End of Avoidance	UMM4 Diverse AAs, Lipids & Xenobiotics
999912726	47936	NA	NA	X-12726	NA	brown	End of Avoidance	UMM4 Diverse AAs, Lipids & Xenobiotics
999912813	47941	NA	NA	X-12813	NA	brown	End of Avoidance	UMM4 Diverse AAs, Lipids & Xenobiotics
999912815	47942	NA	NA	X-12815	NA	brown	End of Avoidance	UMM4 Diverse AAs, Lipids & Xenobiotics
999912818	47943	NA	NA	X-12818	NA	brown	End of Avoidance	UMM4 Diverse AAs, Lipids & Xenobiotics
999912821	47945	NA	NA	X-12821	NA	brown	End of Avoidance	UMM4 Diverse AAs, Lipids & Xenobiotics
999912906	47955	NA	NA	X-12906	NA	brown	End of Avoidance	UMM4 Diverse AAs, Lipids & Xenobiotics
999913723	47965	NA	NA	X-13723	NA	brown	End of Avoidance	UMM4 Diverse AAs, Lipids & Xenobiotics
999913729	47971	NA	NA	X-13729	NA	brown	End of Avoidance	UMM4 Diverse AAs, Lipids & Xenobiotics
999917349	47999	NA	NA	X-17349	NA	brown	End of Avoidance	UMM4 Diverse AAs, Lipids & Xenobiotics
999923064	48606	NA	NA	X-23064	NA	brown	End of Avoidance	UMM4 Diverse AAs, Lipids & Xenobiotics
999923287	48985	NA	NA	X-23287	NA	brown	End of Avoidance	UMM4 Diverse AAs, Lipids & Xenobiotics
999923423	49283	NA	NA	X-23423	NA	brown	End of Avoidance	UMM4 Diverse AAs, Lipids & Xenobiotics
999923429	49289	NA	NA	X-23429	NA	brown	End of Avoidance	UMM4 Diverse AAs, Lipids & Xenobiotics
999923432	49292	NA	NA	X-23432	NA	brown	End of Avoidance	UMM4 Diverse AAs, Lipids & Xenobiotics
999923453	49313	NA	NA	X-23453	NA	brown	End of Avoidance	UMM4 Diverse AAs, Lipids & Xenobiotics
999923456	49316	NA	NA	X-23456	NA	brown	End of Avoidance	UMM4 Diverse AAs, Lipids & Xenobiotics
999923467	49327	NA	NA	X-23467	NA	brown	End of Avoidance	UMM4 Diverse AAs, Lipids & Xenobiotics
999923470	49330	NA	NA	X-23470	NA	brown	End of Avoidance	UMM4 Diverse AAs, Lipids & Xenobiotics
999923507	49383	NA	NA	X-23507	NA	brown	End of Avoidance	UMM4 Diverse AAs, Lipids & Xenobiotics
999923552	49428	NA	NA	X-23552	NA	brown	End of Avoidance	UMM4 Diverse AAs, Lipids & Xenobiotics
999923557	49433	NA	NA	X-23557	NA	brown	End of Avoidance	UMM4 Diverse AAs, Lipids & Xenobiotics
999923639	49515	NA	NA	X-23639	NA	brown	End of Avoidance	UMM4 Diverse AAs, Lipids & Xenobiotics
999923644	49521	NA	NA	X-23644	NA	brown	End of Avoidance	UMM4 Diverse AAs, Lipids & Xenobiotics
999923733	49631	NA	NA	X-23733	NA	brown	End of Avoidance	UMM4 Diverse AAs, Lipids & Xenobiotics
999924137	52166	NA	NA	X-24137	NA	brown	End of Avoidance	UMM4 Diverse AAs, Lipids & Xenobiotics
999924231	52268	NA	NA	X-24231	NA	brown	End of Avoidance	UMM4 Diverse AAs, Lipids & Xenobiotics
999924243	52286	NA	NA	X-24243	NA	brown	End of Avoidance	UMM4 Diverse AAs, Lipids & Xenobiotics
999924246	52289	NA	NA	X-24246	NA	brown	End of Avoidance	UMM4 Diverse AAs, Lipids & Xenobiotics
999924408	52637	NA	NA	X-24408	NA	brown	End of Avoidance	UMM4 Diverse AAs, Lipids & Xenobiotics
999924432	52662	NA	NA	X-24432	NA	brown	End of Avoidance	UMM4 Diverse AAs, Lipids & Xenobiotics
999924456	52773	NA	NA	X-24456	NA	brown	End of Avoidance	UMM4 Diverse AAs, Lipids & Xenobiotics
999924590	52911	NA	NA	X-24590	NA	brown	End of Avoidance	UMM4 Diverse AAs, Lipids & Xenobiotics
999924683	53111	NA	NA	X-24683	NA	brown	End of Avoidance	UMM4 Diverse AAs, Lipids & Xenobiotics
999924728	53157	NA	NA	X-24728	NA	brown	End of Avoidance	UMM4 Diverse AAs, Lipids & Xenobiotics
999924840	54868	NA	NA	X-24840	NA	brown	End of Avoidance	UMM4 Diverse AAs, Lipids & Xenobiotics
999924988	57857	NA	NA	X-24988	NA	brown	End of Avoidance	UMM4 Diverse AAs, Lipids & Xenobiotics
999925091	61655	NA	NA	X-25091	NA	brown	End of Avoidance	UMM4 Diverse AAs, Lipids & Xenobiotics
999925420	62717	NA	NA	X-25420	NA	brown	End of Avoidance	UMM4 Diverse AAs, Lipids & Xenobiotics
999925495	62929	NA	NA	X-25495	NA	brown	End of Avoidance	UMM4 Diverse AAs, Lipids & Xenobiotics
999925505	62939	NA	NA	X-25505	NA	brown	End of Avoidance	UMM4 Diverse AAs, Lipids & Xenobiotics
999925522	62966	NA	NA	X-25522	NA	brown	End of Avoidance	UMM4 Diverse AAs, Lipids & Xenobiotics
999925539	63041	NA	NA	X-25539	NA	brown	End of Avoidance	UMM4 Diverse AAs, Lipids & Xenobiotics
999925666	63393	NA	NA	X-25666	NA	brown	End of Avoidance	UMM4 Diverse AAs, Lipids & Xenobiotics
999925668	63395	NA	NA	X-25668	NA	brown	End of Avoidance	UMM4 Diverse AAs, Lipids & Xenobiotics
999925832	63638	NA	NA	X-25832	NA	brown	End of Avoidance	UMM4 Diverse AAs, Lipids & Xenobiotics
999925833	63639	NA	NA	X-25833	NA	brown	End of Avoidance	UMM4 Diverse AAs, Lipids & Xenobiotics
999925853	63719	NA	NA	X-25853	NA	brown	End of Avoidance	UMM4 Diverse AAs, Lipids & Xenobiotics
999925854	63720	NA	NA	X-25854	NA	brown	End of Avoidance	UMM4 Diverse AAs, Lipids & Xenobiotics
999925855	63721	NA	NA	X-25855	NA	brown	End of Avoidance	UMM4 Diverse AAs, Lipids & Xenobiotics
999925881	63781	NA	NA	X-25881	NA	brown	End of Avoidance	UMM4 Diverse AAs, Lipids & Xenobiotics
999925950	63901	NA	NA	X-25950	NA	brown	End of Avoidance	UMM4 Diverse AAs, Lipids & Xenobiotics
999925954	63905	NA	NA	X-25954	NA	brown	End of Avoidance	UMM4 Diverse AAs, Lipids & Xenobiotics
999926020	64019	NA	NA	X-26020	NA	brown	End of Avoidance	UMM4 Diverse AAs, Lipids & Xenobiotics
999926035	64248	NA	NA	X-26035	NA	brown	End of Avoidance	UMM4 Diverse AAs, Lipids & Xenobiotics
999926054	64267	NA	NA	X-26054	NA	brown	End of Avoidance	UMM4 Diverse AAs, Lipids & Xenobiotics
999926097	64372	NA	NA	X-26097	NA	brown	End of Avoidance	UMM4 Diverse AAs, Lipids & Xenobiotics
999926126	64647	NA	NA	X-26126	NA	brown	End of Avoidance	UMM4 Diverse AAs, Lipids & Xenobiotics
999926213	64943	NA	NA	X-26213	NA	brown	End of Avoidance	UMM4 Diverse AAs, Lipids & Xenobiotics
999926215	64945	NA	NA	X-26215	NA	brown	End of Avoidance	UMM4 Diverse AAs, Lipids & Xenobiotics
999926224	64962	NA	NA	X-26224	NA	brown	End of Avoidance	UMM4 Diverse AAs, Lipids & Xenobiotics
999926225	64963	NA	NA	X-26225	NA	brown	End of Avoidance	UMM4 Diverse AAs, Lipids & Xenobiotics
999926268	65032	NA	NA	X-26268	NA	brown	End of Avoidance	UMM4 Diverse AAs, Lipids & Xenobiotics
100000125	15949	Nucleotide	Pyrimidine Metabolism, Cytidine containing	2'-deoxycytidine	C00881	brown	End of Avoidance	UMM4 Diverse AAs, Lipids & Xenobiotics
1114	1566	Nucleotide	Pyrimidine Metabolism, Thymine containing	3-aminoisobutyrate	C05145	brown	End of Avoidance	UMM4 Diverse AAs, Lipids & Xenobiotics
244	55	Nucleotide	Pyrimidine Metabolism, Uracil containing	beta-alanine	C00099	brown	End of Avoidance	UMM4 Diverse AAs, Lipids & Xenobiotics
1053	3155	Nucleotide	Pyrimidine Metabolism, Uracil containing	3-ureidopropionate	C02642	brown	End of Avoidance	UMM4 Diverse AAs, Lipids & Xenobiotics
100002102	37432	Nucleotide	Pyrimidine Metabolism, Uracil containing	N-acetyl-beta-alanine	C01073	brown	End of Avoidance	UMM4 Diverse AAs, Lipids & Xenobiotics
100001531	57549	Nucleotide	Pyrimidine Metabolism, Uracil containing	3-ureidoisobutyrate	C05100	brown	End of Avoidance	UMM4 Diverse AAs, Lipids & Xenobiotics
100021467	63264	Partially Characterized Molecules	Partially Characterized Molecules	pentose acid*	C00803	brown	End of Avoidance	UMM4 Diverse AAs, Lipids & Xenobiotics
100021926	64287	Partially Characterized Molecules	Partially Characterized Molecules	flavone derivative C26H28O14 (3)*	NA	brown	End of Avoidance	UMM4 Diverse AAs, Lipids & Xenobiotics
100021927	64288	Partially Characterized Molecules	Partially Characterized Molecules	flavone derivative C26H28O14 (4)*	NA	brown	End of Avoidance	UMM4 Diverse AAs, Lipids & Xenobiotics
100000963	22138	Amino Acid	Urea cycle; Arginine and Proline Metabolism	homocitrulline	C02427	green	End of Avoidance	UMM17 Diverse Amino Acid Metabolites
100001266	33953	Amino Acid	Urea cycle; Arginine and Proline Metabolism	N-acetylarginine	C02562	green	End of Avoidance	UMM17 Diverse Amino Acid Metabolites
1001	32306	Amino Acid	Urea cycle; Arginine and Proline Metabolism	trans-4-hydroxyproline	C01157	brown	End of Avoidance	UMM4 Diverse AAs, Lipids & Xenobiotics
100005383	47101	Xenobiotics	Bacterial/Fungal	N-methylpipecolate	NA	brown	End of Avoidance	UMM4 Diverse AAs, Lipids & Xenobiotics
875	596	Xenobiotics	Benzoate Metabolism	p-aminobenzoate (PABA)	C00568	brown	End of Avoidance	UMM4 Diverse AAs, Lipids & Xenobiotics
100000440	18292	Xenobiotics	Benzoate Metabolism	3,4-dihydroxybenzoate	C00230	brown	End of Avoidance	UMM4 Diverse AAs, Lipids & Xenobiotics
100000862	21133	Xenobiotics	Benzoate Metabolism	4-hydroxybenzoate	C00156	brown	End of Avoidance	UMM4 Diverse AAs, Lipids & Xenobiotics
100001018	33444	Xenobiotics	Benzoate Metabolism	p-cresol	C01468	brown	End of Avoidance	UMM4 Diverse AAs, Lipids & Xenobiotics
100001605	35320	Xenobiotics	Benzoate Metabolism	catechol sulfate	NA	brown	End of Avoidance	UMM4 Diverse AAs, Lipids & Xenobiotics
100001624	35635	Xenobiotics	Benzoate Metabolism	3-(3-hydroxyphenyl)propionate	C11457	brown	End of Avoidance	UMM4 Diverse AAs, Lipids & Xenobiotics
100001718	35892	Xenobiotics	Benzoate Metabolism	2,4,6-trihydroxybenzoate	NA	brown	End of Avoidance	UMM4 Diverse AAs, Lipids & Xenobiotics
100002914	39587	Xenobiotics	Benzoate Metabolism	3-(4-hydroxyphenyl)propionate	C01744	brown	End of Avoidance	UMM4 Diverse AAs, Lipids & Xenobiotics
100005391	45415	Xenobiotics	Benzoate Metabolism	3-(3-hydroxyphenyl)propionate sulfate	NA	brown	End of Avoidance	UMM4 Diverse AAs, Lipids & Xenobiotics
100004111	46146	Xenobiotics	Benzoate Metabolism	4-methylcatechol sulfate	NA	brown	End of Avoidance	UMM4 Diverse AAs, Lipids & Xenobiotics
100006102	48413	Xenobiotics	Benzoate Metabolism	phloroglucinol sulfate	NA	brown	End of Avoidance	UMM4 Diverse AAs, Lipids & Xenobiotics
100006116	48429	Xenobiotics	Benzoate Metabolism	methyl-4-hydroxybenzoate sulfate	NA	brown	End of Avoidance	UMM4 Diverse AAs, Lipids & Xenobiotics
100006169	62313	Xenobiotics	Benzoate Metabolism	4-hydroxycatechol sulfate	NA	brown	End of Avoidance	UMM4 Diverse AAs, Lipids & Xenobiotics
100020410	62530	Xenobiotics	Benzoate Metabolism	3-hydroxyhippurate sulfate	NA	brown	End of Avoidance	UMM4 Diverse AAs, Lipids & Xenobiotics
100020536	63072	Xenobiotics	Benzoate Metabolism	4-ethylcatechol sulfate	NA	brown	End of Avoidance	UMM4 Diverse AAs, Lipids & Xenobiotics
100021256	63342	Xenobiotics	Benzoate Metabolism	3,5-dihydroxyphenylpropionate	NA	brown	End of Avoidance	UMM4 Diverse AAs, Lipids & Xenobiotics
100020578	63597	Xenobiotics	Benzoate Metabolism	4-allylcatechol sulfate	NA	brown	End of Avoidance	UMM4 Diverse AAs, Lipids & Xenobiotics
100021839	64049	Xenobiotics	Benzoate Metabolism	2-methoxyhydroquinone sulfate (1)	NA	brown	End of Avoidance	UMM4 Diverse AAs, Lipids & Xenobiotics
100021840	64050	Xenobiotics	Benzoate Metabolism	2-methoxyhydroquinone sulfate (2)	NA	brown	End of Avoidance	UMM4 Diverse AAs, Lipids & Xenobiotics
100021208	64579	Xenobiotics	Benzoate Metabolism	4-vinylcatechol sulfate	NA	brown	End of Avoidance	UMM4 Diverse AAs, Lipids & Xenobiotics
100000837	20691	Xenobiotics	Chemical	diethanolamine	C06772	brown	End of Avoidance	UMM4 Diverse AAs, Lipids & Xenobiotics
100005384	45413	Xenobiotics	Chemical	O-sulfo-tyrosine	NA	brown	End of Avoidance	UMM4 Diverse AAs, Lipids & Xenobiotics
100001175	45434	Xenobiotics	Chemical	1,3-propanediol	C02457	brown	End of Avoidance	UMM4 Diverse AAs, Lipids & Xenobiotics
100006373	48761	Xenobiotics	Chemical	1,2,3-benzenetriol sulfate (1)	NA	brown	End of Avoidance	UMM4 Diverse AAs, Lipids & Xenobiotics
100006374	48762	Xenobiotics	Chemical	1,2,3-benzenetriol sulfate (2)	NA	brown	End of Avoidance	UMM4 Diverse AAs, Lipids & Xenobiotics
100001791	33173	Xenobiotics	Drug - Analgesics, Anesthetics	2-hydroxyacetaminophen sulfate*	NA	brown	End of Avoidance	UMM4 Diverse AAs, Lipids & Xenobiotics
100021281	63163	Xenobiotics	Drug - Neurological	3-hydroxyisonicotinic acid	NA	brown	End of Avoidance	UMM4 Diverse AAs, Lipids & Xenobiotics
100002324	47897	Xenobiotics	Drug - Other	S-carboxymethyl-cysteine	C03727	brown	End of Avoidance	UMM4 Diverse AAs, Lipids & Xenobiotics
501	1515	Xenobiotics	Drug - Topical Agents	salicylate	C00805	brown	End of Avoidance	UMM4 Diverse AAs, Lipids & Xenobiotics
100001604	35322	Xenobiotics	Drug - Topical Agents	hydroquinone sulfate	C00530	brown	End of Avoidance	UMM4 Diverse AAs, Lipids & Xenobiotics
100020837	63042	Xenobiotics	Drug - Topical Agents	2,6-dihydroxybenzoic acid	NA	brown	End of Avoidance	UMM4 Diverse AAs, Lipids & Xenobiotics
338	587	Xenobiotics	Food Component/Plant	gluconate	C00257	brown	End of Avoidance	UMM4 Diverse AAs, Lipids & Xenobiotics
100000409	15667	Xenobiotics	Food Component/Plant	2-isopropylmalate	C02504	brown	End of Avoidance	UMM4 Diverse AAs, Lipids & Xenobiotics
100000442	18335	Xenobiotics	Food Component/Plant	quinate	C00296	brown	End of Avoidance	UMM4 Diverse AAs, Lipids & Xenobiotics
100000869	21150	Xenobiotics	Food Component/Plant	sinapate	C00482	brown	End of Avoidance	UMM4 Diverse AAs, Lipids & Xenobiotics
100000914	21177	Xenobiotics	Food Component/Plant	caffeate	C01197	brown	End of Avoidance	UMM4 Diverse AAs, Lipids & Xenobiotics
100000918	21181	Xenobiotics	Food Component/Plant	biochanin A	C00814	brown	End of Avoidance	UMM4 Diverse AAs, Lipids & Xenobiotics
100001037	27446	Xenobiotics	Food Component/Plant	20-hydroxyecdysone	C02633	brown	End of Avoidance	UMM4 Diverse AAs, Lipids & Xenobiotics
100001542	35630	Xenobiotics	Food Component/Plant	ferulate	C01494	brown	End of Avoidance	UMM4 Diverse AAs, Lipids & Xenobiotics
100001634	35639	Xenobiotics	Food Component/Plant	vanillate	C06672	brown	End of Avoidance	UMM4 Diverse AAs, Lipids & Xenobiotics
100001632	35657	Xenobiotics	Food Component/Plant	formononetin	C00858	brown	End of Avoidance	UMM4 Diverse AAs, Lipids & Xenobiotics
100001679	36764	Xenobiotics	Food Component/Plant	3-dehydroshikimate	C02637	brown	End of Avoidance	UMM4 Diverse AAs, Lipids & Xenobiotics
100001725	36774	Xenobiotics	Food Component/Plant	equol	C14131	brown	End of Avoidance	UMM4 Diverse AAs, Lipids & Xenobiotics
100001919	37091	Xenobiotics	Food Component/Plant	syringic acid	C10833	brown	End of Avoidance	UMM4 Diverse AAs, Lipids & Xenobiotics
100002051	37442	Xenobiotics	Food Component/Plant	vanillin	C00755	brown	End of Avoidance	UMM4 Diverse AAs, Lipids & Xenobiotics
100002050	37449	Xenobiotics	Food Component/Plant	syringaldehyde	NA	brown	End of Avoidance	UMM4 Diverse AAs, Lipids & Xenobiotics
100002382	38109	Xenobiotics	Food Component/Plant	2-aminophenol	C01987	brown	End of Avoidance	UMM4 Diverse AAs, Lipids & Xenobiotics
100002417	38276	Xenobiotics	Food Component/Plant	2,3-dihydroxyisovalerate	C04039	brown	End of Avoidance	UMM4 Diverse AAs, Lipids & Xenobiotics
100003072	39630	Xenobiotics	Food Component/Plant	enterodiol	C18166	brown	End of Avoidance	UMM4 Diverse AAs, Lipids & Xenobiotics
100003429	40478	Xenobiotics	Food Component/Plant	equol sulfate	NA	brown	End of Avoidance	UMM4 Diverse AAs, Lipids & Xenobiotics
100003432	40481	Xenobiotics	Food Component/Plant	dihydroferulate	NA	brown	End of Avoidance	UMM4 Diverse AAs, Lipids & Xenobiotics
100004206	42975	Xenobiotics	Food Component/Plant	2,8-quinolinediol	C06342	brown	End of Avoidance	UMM4 Diverse AAs, Lipids & Xenobiotics
100004035	43026	Xenobiotics	Food Component/Plant	nicotianamine	C05324	brown	End of Avoidance	UMM4 Diverse AAs, Lipids & Xenobiotics
100004322	43266	Xenobiotics	Food Component/Plant	2-aminophenol sulfate	NA	brown	End of Avoidance	UMM4 Diverse AAs, Lipids & Xenobiotics
100004295	43400	Xenobiotics	Food Component/Plant	2-piperidinone	NA	brown	End of Avoidance	UMM4 Diverse AAs, Lipids & Xenobiotics
100004250	43516	Xenobiotics	Food Component/Plant	4-hydroxycyclohexylcarboxylic acid	C04404	brown	End of Avoidance	UMM4 Diverse AAs, Lipids & Xenobiotics
100005864	46144	Xenobiotics	Food Component/Plant	methyl glucopyranoside (alpha + beta)	NA	brown	End of Avoidance	UMM4 Diverse AAs, Lipids & Xenobiotics
100005389	47114	Xenobiotics	Food Component/Plant	ferulic acid 4-sulfate	NA	brown	End of Avoidance	UMM4 Diverse AAs, Lipids & Xenobiotics
100005946	48141	Xenobiotics	Food Component/Plant	2-keto-3-deoxy-gluconate	C00204	brown	End of Avoidance	UMM4 Diverse AAs, Lipids & Xenobiotics
100006100	48411	Xenobiotics	Food Component/Plant	vanillin sulfate	NA	brown	End of Avoidance	UMM4 Diverse AAs, Lipids & Xenobiotics
100001767	48428	Xenobiotics	Food Component/Plant	pyrraline	C21013	brown	End of Avoidance	UMM4 Diverse AAs, Lipids & Xenobiotics
100006120	48438	Xenobiotics	Food Component/Plant	N-acetylpyrraline	C01227	brown	End of Avoidance	UMM4 Diverse AAs, Lipids & Xenobiotics
100006190	48580	Xenobiotics	Food Component/Plant	2-acetamidophenol sulfate	NA	brown	End of Avoidance	UMM4 Diverse AAs, Lipids & Xenobiotics
100004321	48691	Xenobiotics	Food Component/Plant	2,8-quinolinediol sulfate	NA	brown	End of Avoidance	UMM4 Diverse AAs, Lipids & Xenobiotics
100006106	48696	Xenobiotics	Food Component/Plant	maltol sulfate	NA	brown	End of Avoidance	UMM4 Diverse AAs, Lipids & Xenobiotics
100009337	53254	Xenobiotics	Food Component/Plant	caffeic acid sulfate	NA	brown	End of Avoidance	UMM4 Diverse AAs, Lipids & Xenobiotics
100009328	54795	Xenobiotics	Food Component/Plant	furaneol sulfate	NA	brown	End of Avoidance	UMM4 Diverse AAs, Lipids & Xenobiotics
100001816	57394	Xenobiotics	Food Component/Plant	deoxymugineic acid	NA	brown	End of Avoidance	UMM4 Diverse AAs, Lipids & Xenobiotics
100020495	62294	Xenobiotics	Food Component/Plant	sulfate of piperine metabolite C16H19NO3 (1)*	NA	brown	End of Avoidance	UMM4 Diverse AAs, Lipids & Xenobiotics
100020496	62295	Xenobiotics	Food Component/Plant	sulfate of piperine metabolite C16H19NO3 (2)*	NA	brown	End of Avoidance	UMM4 Diverse AAs, Lipids & Xenobiotics
100020497	62296	Xenobiotics	Food Component/Plant	sulfate of piperine metabolite C16H19NO3 (3)*	NA	brown	End of Avoidance	UMM4 Diverse AAs, Lipids & Xenobiotics
100020502	62297	Xenobiotics	Food Component/Plant	sulfate of piperine metabolite C18H21NO3 (1)*	NA	brown	End of Avoidance	UMM4 Diverse AAs, Lipids & Xenobiotics
100020503	62298	Xenobiotics	Food Component/Plant	sulfate of piperine metabolite C18H21NO3 (2)*	NA	brown	End of Avoidance	UMM4 Diverse AAs, Lipids & Xenobiotics
100020504	62299	Xenobiotics	Food Component/Plant	sulfate of piperine metabolite C18H21NO3 (3)*	NA	brown	End of Avoidance	UMM4 Diverse AAs, Lipids & Xenobiotics
100006255	62314	Xenobiotics	Food Component/Plant	ethyl maltol sulfate	NA	brown	End of Avoidance	UMM4 Diverse AAs, Lipids & Xenobiotics
100020272	62857	Xenobiotics	Food Component/Plant	dihydroferulic acid sulfate	NA	brown	End of Avoidance	UMM4 Diverse AAs, Lipids & Xenobiotics
100003695	62864	Xenobiotics	Food Component/Plant	mannonate*	NA	brown	End of Avoidance	UMM4 Diverse AAs, Lipids & Xenobiotics
100020407	64041	Xenobiotics	Food Component/Plant	enterolactone sulfate	NA	brown	End of Avoidance	UMM4 Diverse AAs, Lipids & Xenobiotics
100021338	64044	Xenobiotics	Food Component/Plant	luteolin sulfate	NA	brown	End of Avoidance	UMM4 Diverse AAs, Lipids & Xenobiotics
62	38395	Lipid	Fatty Acid, Dihydroxy	12,13-DiHOME	C14829	salmon4		UMM40 Lipids - DIHOMES
100000956	21239	Lipid	Fatty Acid, Monohydroxy	8-hydroxyoctanoate	NA	salmon4		UMM40 Lipids - DIHOMES
179	38399	Lipid	Fatty Acid, Dihydroxy	9,10-DiHOME	C14828	salmon4		UMM40 Lipids - DIHOMES
999913007	47203	NA	NA	X-13007	NA	salmon4		UMM40 Lipids - DIHOMES
999914904	47204	NA	NA	X-14904	NA	salmon4		UMM40 Lipids - DIHOMES
999921959	47205	NA	NA	X-21959	NA	salmon4		UMM40 Lipids - DIHOMES
999923277	48973	NA	NA	X-23277	NA	salmon4		UMM40 Lipids - DIHOMES
100010872	54896	Lipid	Galactosyl Glycerolipids	1-linoleoyl-2-linolenoyl-digalactosylglycerol (18:2/18:3)*	NA	sienna3		UMM41 Galactosyl Glycerolipids
100010878	54898	Lipid	Galactosyl Glycerolipids	1-linoleoyl-2-linolenoyl-galactosylglycerol (18:2/18:3)*	NA	sienna3		UMM41 Galactosyl Glycerolipids
100010881	62376	Lipid	Galactosyl Glycerolipids	1-linoleoyl-galactosylglycerol (18:2)*	NA	sienna3		UMM41 Galactosyl Glycerolipids
100010875	54893	Lipid	Galactosyl Glycerolipids	1-palmitoyl-2-linolenoyl-digalactosylglycerol (16:0/18:3)	NA	sienna3		UMM41 Galactosyl Glycerolipids
100010874	54887	Lipid	Galactosyl Glycerolipids	1-palmitoyl-2-linoleoyl-digalactosylglycerol (16:0/18:2)*	NA	sienna3		UMM41 Galactosyl Glycerolipids
100010893	54901	Lipid	Galactosyl Glycerolipids	1-palmitoyl-2-linoleoyl-galactosylglycerol (16:0/18:2)*	NA	sienna3		UMM41 Galactosyl Glycerolipids
100009392	54892	Lipid	Galactosyl Glycerolipids	1,2-dilinolenoyl-digalactosylglycerol (18:3/18:3)	NA	sienna3		UMM41 Galactosyl Glycerolipids
100010877	54891	Lipid	Galactosyl Glycerolipids	1,2-dilinolenoyl-galactosylglycerol (18:3/18:3)*	C13871	sienna3		UMM41 Galactosyl Glycerolipids
100010873	54897	Lipid	Galactosyl Glycerolipids	1,2-dilinoleoyl-digalactosylglycerol (18:2/18:2)*	NA	sienna3		UMM41 Galactosyl Glycerolipids
100010879	54899	Lipid	Galactosyl Glycerolipids	1,2-dilinoleoyl-galactosylglycerol (18:2/18:2)*	NA	sienna3		UMM41 Galactosyl Glycerolipids
354	1574	Amino Acid	Histidine Metabolism	histamine	C00388	sienna3		UMM41 Galactosyl Glycerolipids
100001689	35879	Xenobiotics	Food Component/Plant	pheophorbide A	C18021	sienna3		UMM41 Galactosyl Glycerolipids
100002991	39791	Cofactors and Vitamins	Pantothenate and CoA Metabolism	pantethine	C12661	sienna3		UMM41 Galactosyl Glycerolipids
999924208	52244	NA	NA	X-24208	NA	sienna3		UMM41 Galactosyl Glycerolipids
100000802	32198	Lipid	Fatty Acid Metabolism (Acyl Carnitine, Short Chain)	acetylcarnitine (C2)	C02571	skyblue	End of Avoidance	UMM42 Lipids, Amino Acids, Xenobiotics
100020549	62571	Lipid	Primary Bile Acid Metabolism	cholic acid glucuronide	NA	skyblue	End of Avoidance	UMM42 Lipids, Amino Acids, Xenobiotics
100001810	36808	Amino Acid	Urea cycle; Arginine and Proline Metabolism	dimethylarginine (SDMA + ADMA)	C21189,C03626	brown	End of Avoidance	UMM4 Diverse AAs, Lipids & Xenobiotics
100004523	43249	Amino Acid	Urea cycle; Arginine and Proline Metabolism	N-delta-acetylornithine	C00437	brown	End of Avoidance	UMM4 Diverse AAs, Lipids & Xenobiotics
999911849	46607	NA	NA	X-11849	NA	skyblue	End of Avoidance	UMM42 Lipids, Amino Acids, Xenobiotics
999917855	47299	NA	NA	X-17855	NA	skyblue	End of Avoidance	UMM42 Lipids, Amino Acids, Xenobiotics
999913844	47977	NA	NA	X-13844	NA	skyblue	End of Avoidance	UMM42 Lipids, Amino Acids, Xenobiotics
999917353	48003	NA	NA	X-17353	NA	skyblue	End of Avoidance	UMM42 Lipids, Amino Acids, Xenobiotics
999917361	48013	NA	NA	X-17361	NA	skyblue	End of Avoidance	UMM42 Lipids, Amino Acids, Xenobiotics
999923201	48897	NA	NA	X-23201	NA	skyblue	End of Avoidance	UMM42 Lipids, Amino Acids, Xenobiotics
999924636	53064	NA	NA	X-24636	NA	skyblue	End of Avoidance	UMM42 Lipids, Amino Acids, Xenobiotics
100020003	61869	Partially Characterized Molecules	Partially Characterized Molecules	N-acetylglucosamine conjugate of C24H40O4 bile acid**	NA	skyblue	End of Avoidance	UMM42 Lipids, Amino Acids, Xenobiotics
100020008	61870	Partially Characterized Molecules	Partially Characterized Molecules	N-acetylglucosamine conjugate of C24H38O4 bile acid**	NA	skyblue	End of Avoidance	UMM42 Lipids, Amino Acids, Xenobiotics
100021726	63699	Partially Characterized Molecules	Partially Characterized Molecules	GlcNAc sulfate conjugate of C21H34O2 steroid**	NA	skyblue	End of Avoidance	UMM42 Lipids, Amino Acids, Xenobiotics
100021504	63856	Xenobiotics	Food Component/Plant	N1,N10-dicoumaroylspermidine	NA	skyblue	End of Avoidance	UMM42 Lipids, Amino Acids, Xenobiotics
100022475	64873	Xenobiotics	Food Component/Plant	menthol glucuronide	NA	skyblue	End of Avoidance	UMM42 Lipids, Amino Acids, Xenobiotics
100001162	32452	Lipid	Fatty Acid Metabolism (also BCAA Metabolism)	propionylcarnitine (C3)	C03017	skyblue	End of Avoidance	UMM42 Lipids, Amino Acids, Xenobiotics
250	2137	Cofactors and Vitamins	Hemoglobin and Porphyrin Metabolism	biliverdin	C00500	skyblue3		UMM43 Hemoglobin and Porphyrin Metabolism
100001226	32426	Cofactors and Vitamins	Hemoglobin and Porphyrin Metabolism	I-urobilinogen	C05789	skyblue3		UMM43 Hemoglobin and Porphyrin Metabolism
100001950	32586	Cofactors and Vitamins	Hemoglobin and Porphyrin Metabolism	bilirubin (E,E)*	NA	skyblue3		UMM43 Hemoglobin and Porphyrin Metabolism
100002569	40084	Cofactors and Vitamins	Hemoglobin and Porphyrin Metabolism	D-urobilin	C05795	skyblue3		UMM43 Hemoglobin and Porphyrin Metabolism
1090	43807	Cofactors and Vitamins	Hemoglobin and Porphyrin Metabolism	bilirubin (Z,Z)	C00486	skyblue3		UMM43 Hemoglobin and Porphyrin Metabolism
100001951	47886	Cofactors and Vitamins	Hemoglobin and Porphyrin Metabolism	bilirubin (E,Z or Z,E)*	C00486	skyblue3		UMM43 Hemoglobin and Porphyrin Metabolism
999915523	47985	NA	NA	X-15523	NA	skyblue3		UMM43 Hemoglobin and Porphyrin Metabolism
999923767	49665	NA	NA	X-23767	NA	skyblue3		UMM43 Hemoglobin and Porphyrin Metabolism
100022003	64403	Partially Characterized Molecules	Partially Characterized Molecules	bilirubin degradation product, C16H18N2O5 (1)**	NA	skyblue3		UMM43 Hemoglobin and Porphyrin Metabolism
100022004	64404	Partially Characterized Molecules	Partially Characterized Molecules	bilirubin degradation product, C16H18N2O5 (2)**	NA	skyblue3		UMM43 Hemoglobin and Porphyrin Metabolism
100022006	64407	Partially Characterized Molecules	Partially Characterized Molecules	bilirubin degradation product, C17H18N2O4 (2)**	NA	skyblue3		UMM43 Hemoglobin and Porphyrin Metabolism
100022007	64408	Partially Characterized Molecules	Partially Characterized Molecules	bilirubin degradation product, C17H18N2O4 (3)**	NA	skyblue3		UMM43 Hemoglobin and Porphyrin Metabolism
100022014	64414	Partially Characterized Molecules	Partially Characterized Molecules	bilirubin degradation product, C16H18N2O5 (3)**	NA	skyblue3		UMM43 Hemoglobin and Porphyrin Metabolism
100000486	17895	Amino Acid	Lysine Metabolism	N6-formyllysine	NA	steelblue		UMM44 Dinucleotides
100000870	21151	Xenobiotics	Food Component/Plant	saccharin	C12283	steelblue		UMM44 Dinucleotides
75	37137	Nucleotide	Pyrimidine Metabolism, Uracil containing	uridine-2',3'-cyclic monophosphate	C02355	steelblue		UMM44 Dinucleotides
74	37139	Nucleotide	Purine Metabolism, Guanine containing	guanosine-2',3'-cyclic monophosphate	C06194	steelblue		UMM44 Dinucleotides
73	37465	Nucleotide	Pyrimidine Metabolism, Cytidine containing	cytidine 2',3'-cyclic monophosphate	C02354	steelblue		UMM44 Dinucleotides
100002125	38167	Lipid	Androgenic Steroids	11-ketoetiocholanolone sulfate	NA	steelblue		UMM44 Dinucleotides
100009060	52740	Nucleotide	Dinucleotide	(3'-5')-adenylyluridine	NA	steelblue		UMM44 Dinucleotides
100009056	52743	Nucleotide	Dinucleotide	(3'-5')-guanylyluridine	NA	steelblue		UMM44 Dinucleotides
100009064	52746	Nucleotide	Dinucleotide	(3'-5')-guanylylcytidine	NA	steelblue		UMM44 Dinucleotides
100009062	52753	Nucleotide	Dinucleotide	(3'-5')-adenylylcytidine	NA	steelblue		UMM44 Dinucleotides
100004644	57771	Nucleotide	Purine Metabolism, (Hypo)Xanthine/Inosine containing	1-methylhypoxanthine	NA	steelblue		UMM44 Dinucleotides
999925107	61680	NA	NA	X-25107	NA	steelblue		UMM44 Dinucleotides
100020416	62287	Cofactors and Vitamins	Tocopherol Metabolism	delta-CEHC	NA	steelblue		UMM44 Dinucleotides
100020723	62396	Nucleotide	Dinucleotide	(3'-5')-adenylyladenosine*	NA	steelblue		UMM44 Dinucleotides
100020724	62760	Nucleotide	Dinucleotide	(3'-5')-adenylylguanosine*	NA	steelblue		UMM44 Dinucleotides
100020725	62761	Nucleotide	Dinucleotide	(3'-5')-guanylyladenosine*	NA	steelblue		UMM44 Dinucleotides
100000258	43847	Lipid	Glycerolipid Metabolism	glycerol 3-phosphate	C0093	tan		UMM45
100020004	61871	Lipid	Fatty Acid, Dicarboxylate	3-carboxy-4-methyl-5-pentyl-2-furanpropionate (3-CMPFP)**	NA	tan		UMM45
100009325	54723	Lipid	Fatty Acid, Dicarboxylate	3-carboxyadipate	NA	tan		UMM45
100000787	22185	Amino Acid	Alanine and Aspartate Metabolism	N-acetylaspartate (NAA)	C01042	tan		UMM45
290	580	Carbohydrate	Aminosugar Metabolism	glucosamine-6-phosphate	C00352	tan		UMM45
100000841	20694	Cofactors and Vitamins	Ascorbate and Aldarate Metabolism	oxalate (ethanedioate)	C00209	tan		UMM45
100002528	46960	Xenobiotics	Chemical	sulfate*	C00059	tan		UMM45
100000964	22166	Peptide	Dipeptide	alpha-glutamylglutamate	C01425	tan		UMM45
100003627	40671	Peptide	Dipeptide	aspartylaspartate	NA	tan		UMM45
100002668	38749	Xenobiotics	Drug - Other	N-carbamoylglutamate	C05829	tan		UMM45
100004434	43449	Xenobiotics	Food Component/Plant	1-methyl-beta-carboline-3-carboxylic acid	NA	tan		UMM45
100001131	31532	Amino Acid	Glutamate Metabolism	N-methylglutamate	C01046	tan		UMM45
291	31260	Carbohydrate	Glycolysis, Gluconeogenesis, and Pyruvate Metabolism	glucose 6-phosphate	C00092	tan		UMM45
100000292	39321	Cofactors and Vitamins	Hemoglobin and Porphyrin Metabolism	protoporphyrin IX	C02191	tan		UMM45
999912026	47905	NA	NA	X-12026	NA	tan		UMM45
999923469	49329	NA	NA	X-23469	NA	tan		UMM45
999924143	52172	NA	NA	X-24143	NA	tan		UMM45
999924810	54838	NA	NA	X-24810	NA	tan		UMM45
432	594	Cofactors and Vitamins	Nicotinate and Nicotinamide Metabolism	nicotinamide	C00153	tan		UMM45
1310	5278	Cofactors and Vitamins	Nicotinate and Nicotinamide Metabolism	nicotinamide adenine dinucleotide (NAD+)	C00003	tan		UMM45
461	42109	Energy	Oxidative Phosphorylation	phosphate	C00009	tan		UMM45
100002619	53237	Carbohydrate	Pentose Metabolism	sedoheptulose	C02076	tan		UMM45
100001805	37070	Nucleotide	Purine and Pyrimidine Metabolism	methylphosphate	NA	tan		UMM45
209	32342	Nucleotide	Purine Metabolism, Adenine containing	adenosine 5'-monophosphate (AMP)	C00020	tan		UMM45
100000485	46333	Nucleotide	Purine Metabolism, Adenine containing	2'-deoxyadenosine 5'-monophosphate	C00360	tan		UMM45
298	533	Nucleotide	Pyrimidine Metabolism, Cytidine containing	2'-deoxycytidine 5'-monophosphate	C00239	tan		UMM45
1248	12023	Nucleotide	Pyrimidine Metabolism, Thymine containing	thymidine 5'-monophosphate	C00364	tan		UMM45
327	2134	Cofactors and Vitamins	Riboflavin Metabolism	flavin adenine dinucleotide (FAD)	C00016	tan		UMM45
100000251	15797	Cofactors and Vitamins	Riboflavin Metabolism	flavin mononucleotide (FMN)	C00061	tan		UMM45
409	1303	Energy	TCA Cycle	malate	C00149,C00711,C00497	tan		UMM45
1124	1564	Energy	TCA Cycle	citrate	C00158	tan		UMM45
2053	15729	Energy	TCA Cycle	tricarballylate	C19806	tan		UMM45
100021130	63258	Energy	TCA Cycle	carboxysuccinate	NA	tan		UMM45
232	15497	Amino Acid	Urea cycle; Arginine and Proline Metabolism	argininosuccinate	C03406	tan		UMM45
827	514	Nucleotide	Pyrimidine Metabolism, Cytidine containing	cytidine	C00475	thistle1		UMM46 Nucleotides
535	606	Nucleotide	Pyrimidine Metabolism, Uracil containing	uridine	C00299	thistle1		UMM46 Nucleotides
361	1123	Nucleotide	Purine Metabolism, (Hypo)Xanthine/Inosine containing	inosine	C00294	thistle1		UMM46 Nucleotides
1099	1573	Nucleotide	Purine Metabolism, Guanine containing	guanosine	C00387	thistle1		UMM46 Nucleotides
100000299	15136	Nucleotide	Purine Metabolism, (Hypo)Xanthine/Inosine containing	xanthosine	C01762	thistle1		UMM46 Nucleotides
100001446	35136	Nucleotide	Pyrimidine Metabolism, Uracil containing	5-methyluridine (ribothymidine)	NA	thistle1		UMM46 Nucleotides
100001415	35157	Nucleotide	Purine Metabolism, Adenine containing	N6-carbamoylthreonyladenosine	NA	thistle1		UMM46 Nucleotides
100001425	61833	Nucleotide	Pyrimidine Metabolism, Uracil containing	5,6-dihydrouridine	NA	thistle1		UMM46 Nucleotides
100006369	52340	Amino Acid	Alanine and Aspartate Metabolism	N-carbamoylalanine	NA	thistle2		UMM47 Dinucleotides
100009059	52739	Nucleotide	Dinucleotide	(3'-5')-uridylyladenosine	NA	thistle2		UMM47 Dinucleotides
100009058	52741	Nucleotide	Dinucleotide	(3'-5')-uridylyluridine	NA	thistle2		UMM47 Dinucleotides
100009057	52742	Nucleotide	Dinucleotide	(3'-5')-uridylylguanosine	NA	thistle2		UMM47 Dinucleotides
100009061	52744	Nucleotide	Dinucleotide	(3'-5')-cytidylyladenosine	NA	thistle2		UMM47 Dinucleotides
100009063	52745	Nucleotide	Dinucleotide	(3'-5')-cytidylylguanosine	NA	thistle2		UMM47 Dinucleotides
100020727	62397	Nucleotide	Dinucleotide	(3'-5')-cytidylylcytidine*	NA	thistle2		UMM47 Dinucleotides
100020729	62398	Nucleotide	Dinucleotide	(3'-5')-uridylylcytidine*	NA	thistle2		UMM47 Dinucleotides
100020728	62399	Nucleotide	Dinucleotide	(3'-5')-cytidylyluridine*	NA	thistle2		UMM47 Dinucleotides
100001993	32562	Lipid	Pregnenolone Steroids	pregnenediol disulfate (C21H34O8S2)*	NA	violet		UMM48 Lipids - Steroids
100002067	32619	Lipid	Pregnenolone Steroids	pregnenediol sulfate (C21H34O5S)*	C18044	violet		UMM48 Lipids - Steroids
100001287	33973	Lipid	Androgenic Steroids	epiandrosterone sulfate	C04555	violet		UMM48 Lipids - Steroids
100001988	37198	Lipid	Progestin Steroids	5alpha-pregnan-3beta,20alpha-diol disulfate	NA	violet		UMM48 Lipids - Steroids
100002014	37200	Lipid	Progestin Steroids	5alpha-pregnan-3beta,20alpha-diol monosulfate (2)	NA	violet		UMM48 Lipids - Steroids
100002026	37207	Lipid	Androgenic Steroids	androstenediol (3alpha, 17alpha) monosulfate (2)	NA	violet		UMM48 Lipids - Steroids
100002035	37480	Lipid	Progestin Steroids	5alpha-pregnan-3beta-ol,20-one sulfate	NA	violet		UMM48 Lipids - Steroids
100002129	38170	Lipid	Pregnenolone Steroids	pregnenolone sulfate	C18044	violet		UMM48 Lipids - Steroids
999921471	46516	NA	NA	X-21471	NA	violet		UMM48 Lipids - Steroids
999924658	53086	NA	NA	X-24658	NA	violet		UMM48 Lipids - Steroids
100020849	62794	Lipid	Corticosteroids	tetrahydrocortisol sulfate (2)	NA	violet		UMM48 Lipids - Steroids
100021104	62921	Lipid	Pregnenolone Steroids	pregnenetriol disulfate*	NA	violet		UMM48 Lipids - Steroids
100021103	62922	Lipid	Pregnenolone Steroids	pregnenetriol sulfate*	NA	violet		UMM48 Lipids - Steroids
100021647	63602	Lipid	Secondary Bile Acid Metabolism	isoursodeoxycholate sulfate (1)	NA	violet		UMM48 Lipids - Steroids
100021650	63607	Lipid	Primary Bile Acid Metabolism	chenodeoxycholic acid sulfate (1)	NA	violet		UMM48 Lipids - Steroids
100010885	62372	Lipid	Galactosyl Glycerolipids	1-palmitoyl-galactosylglycerol (16:0)*	NA	white	End of Avoidance	UMM49 Lysophospholipids
100000656	19324	Lipid	Lysophospholipid	1-stearoyl-GPI (18:0)	NA	white	End of Avoidance	UMM49 Lysophospholipids
100001461	42398	Lipid	Lysophospholipid	1-stearoyl-GPE (18:0)	NA	white	End of Avoidance	UMM49 Lysophospholipids
100001462	34437	Lipid	Lysophospholipid	1-stearoyl-GPG (18:0)	NA	white	End of Avoidance	UMM49 Lysophospholipids
100005372	44621	Lipid	Lysoplasmalogen	1-(1-enyl-oleoyl)-GPE (P-18:1)*	NA	white	End of Avoidance	UMM49 Lysophospholipids
100000827	21127	Lipid	Monoacylglycerol	1-palmitoylglycerol (16:0)	NA	white	End of Avoidance	UMM49 Lysophospholipids
100003000	39270	Lipid	Lysoplasmalogen	1-(1-enyl-palmitoyl)-GPE (P-16:0)*	NA	white	End of Avoidance	UMM49 Lysophospholipids
100003001	39271	Lipid	Lysoplasmalogen	1-(1-enyl-stearoyl)-GPE (P-18:0)*	NA	white	End of Avoidance	UMM49 Lysophospholipids
100003901	41220	Lipid	Lysophospholipid	2-stearoyl-GPE (18:0)*	NA	white	End of Avoidance	UMM49 Lysophospholipids
100004327	45966	Lipid	Lysophospholipid	1-stearoyl-GPS (18:0)*	NA	white	End of Avoidance	UMM49 Lysophospholipids
100005716	45968	Lipid	Lysophospholipid	1-oleoyl-GPG (18:1)*	NA	white	End of Avoidance	UMM49 Lysophospholipids
100019978	61861	Lipid	Fatty Acid, Dicarboxylate	octadecenedioate (C18:1-DC)	NA	white	End of Avoidance	UMM49 Lysophospholipids
100005717	45970	Lipid	Lysophospholipid	1-palmitoyl-GPG (16:0)*	NA	white	End of Avoidance	UMM49 Lysophospholipids
100005805	46130	Lipid	Lysophospholipid	1-palmitoyl-GPS (16:0)*	NA	white	End of Avoidance	UMM49 Lysophospholipids
100009227	54885	Lipid	Lysophospholipid	1-linoleoyl-GPG (18:2)*	NA	white	End of Avoidance	UMM49 Lysophospholipids
1162	32377	Carbohydrate	Aminosugar Metabolism	N-acetylneuraminate	C00270	white	End of Avoidance	UMM49 Lysophospholipids
100006435	46539	Carbohydrate	Aminosugar Metabolism	N-acetylglucosamine/N-acetylgalactosamine	C01074	white	End of Avoidance	UMM49 Lysophospholipids
100001310	33013	Cofactors and Vitamins	Nicotinate and Nicotinamide Metabolism	nicotinamide riboside	C03150	white	End of Avoidance	UMM49 Lysophospholipids
100001148	31938	Lipid	Fatty Acid, Monohydroxy	5-hydroxyhexanoate	NA	brown4	End of Avoidance	UMM5 Lipids & Amino Acids
100001334	34387	Amino Acid	Urea cycle; Arginine and Proline Metabolism	N-acetylproline	NA	brown	End of Avoidance	UMM4 Diverse AAs, Lipids & Xenobiotics
925	1644	Lipid	Medium Chain Fatty Acid	heptanoate (7:0)	C17714	brown4	End of Avoidance	UMM5 Lipids & Amino Acids
100002769	57461	Amino Acid	Urea cycle; Arginine and Proline Metabolism	argininate*	NA	brown	End of Avoidance	UMM4 Diverse AAs, Lipids & Xenobiotics
100020217	62947	Amino Acid	Urea cycle; Arginine and Proline Metabolism	N,N,N-trimethyl-alanylproline betaine (TMAP)	NA	brown	End of Avoidance	UMM4 Diverse AAs, Lipids & Xenobiotics
100001768	36713	Carbohydrate	Advanced Glycation End-product	N6-carboxymethyllysine	NA	brown4	End of Avoidance	UMM5 Lipids & Amino Acids
999912680	47437	NA	NA	X-12680	NA	brown4	End of Avoidance	UMM5 Lipids & Amino Acids
999924474	52791	NA	NA	X-24474	NA	brown4	End of Avoidance	UMM5 Lipids & Amino Acids
999924586	52907	NA	NA	X-24586	NA	brown4	End of Avoidance	UMM5 Lipids & Amino Acids
999925948	63899	NA	NA	X-25948	NA	brown4	End of Avoidance	UMM5 Lipids & Amino Acids
100001577	48434	Amino Acid	Urea cycle; Arginine and Proline Metabolism	N-acetylcitrulline	C15532,C02851	brown4	End of Avoidance	UMM5 Lipids & Amino Acids
100021052	64071	Amino Acid	Urea cycle; Arginine and Proline Metabolism	carboxymethylarginine	NA	brown4	End of Avoidance	UMM5 Lipids & Amino Acids
231	1638	Amino Acid	Urea cycle; Arginine and Proline Metabolism	arginine	C00062	yellowgreen	End of Avoidance	UMM50 Amino Acids and Nucleotides
100002784	55072	Amino Acid	Urea cycle; Arginine and Proline Metabolism	2-oxoarginine*	C03771	yellowgreen	End of Avoidance	UMM50 Amino Acids and Nucleotides
100000135	15076	Nucleotide	Purine Metabolism, (Hypo)Xanthine/Inosine containing	2'-deoxyinosine	C05512	yellowgreen	End of Avoidance	UMM50 Amino Acids and Nucleotides
880	554	Nucleotide	Purine Metabolism, Adenine containing	adenine	C00147	yellowgreen	End of Avoidance	UMM50 Amino Acids and Nucleotides
798	555	Nucleotide	Purine Metabolism, Adenine containing	adenosine	C00212	yellowgreen	End of Avoidance	UMM50 Amino Acids and Nucleotides
211	1553	Nucleotide	Purine Metabolism, Adenine containing	2'-deoxyadenosine	C00559	yellowgreen	End of Avoidance	UMM50 Amino Acids and Nucleotides
348	1411	Nucleotide	Purine Metabolism, Guanine containing	2'-deoxyguanosine	C00330	yellowgreen	End of Avoidance	UMM50 Amino Acids and Nucleotides
172	32352	Nucleotide	Purine Metabolism, Guanine containing	guanine	C00242	yellowgreen	End of Avoidance	UMM50 Amino Acids and Nucleotides
872	2183	Nucleotide	Pyrimidine Metabolism, Thymine containing	thymidine	C00214	yellowgreen	End of Avoidance	UMM50 Amino Acids and Nucleotides
536	52602	Nucleotide	Pyrimidine Metabolism, Uracil containing	2'-deoxyuridine	C00526	yellowgreen	End of Avoidance	UMM50 Amino Acids and Nucleotides
999924425	52655	NA	NA	X-24425	NA	yellowgreen	End of Avoidance	UMM50 Amino Acids and Nucleotides
100008932	63154	Peptide	Acetylated Peptides	phenylacetyltaurine	NA	cyan		UMM6 Endocannabinoid, Methionine Metabolism & Secondary Bile Acids
100003240	39730	Lipid	Endocannabinoid	N-stearoyltaurine	NA	cyan		UMM6 Endocannabinoid, Methionine Metabolism & Secondary Bile Acids
100003119	39732	Lipid	Endocannabinoid	N-oleoyltaurine	NA	cyan		UMM6 Endocannabinoid, Methionine Metabolism & Secondary Bile Acids
100003239	39835	Lipid	Endocannabinoid	N-palmitoyltaurine	NA	cyan		UMM6 Endocannabinoid, Methionine Metabolism & Secondary Bile Acids
100005829	61825	Lipid	Endocannabinoid	N-myristoyltaurine*	NA	cyan		UMM6 Endocannabinoid, Methionine Metabolism & Secondary Bile Acids
100005814	61826	Lipid	Endocannabinoid	N-linoleoyltaurine*	NA	cyan		UMM6 Endocannabinoid, Methionine Metabolism & Secondary Bile Acids
100021223	63224	Lipid	Endocannabinoid	hexanoyltaurine	NA	cyan		UMM6 Endocannabinoid, Methionine Metabolism & Secondary Bile Acids
100021232	63225	Lipid	Endocannabinoid	isocaproyltaurine	NA	cyan		UMM6 Endocannabinoid, Methionine Metabolism & Secondary Bile Acids
358	590	Amino Acid	Methionine, Cysteine, SAM and Taurine Metabolism	hypotaurine	C00519	cyan		UMM6 Endocannabinoid, Methionine Metabolism & Secondary Bile Acids
512	2125	Amino Acid	Methionine, Cysteine, SAM and Taurine Metabolism	taurine	C00245	cyan		UMM6 Endocannabinoid, Methionine Metabolism & Secondary Bile Acids
382	47089	Amino Acid	Methionine, Cysteine, SAM and Taurine Metabolism	3-sulfo-alanine	C00506	cyan		UMM6 Endocannabinoid, Methionine Metabolism & Secondary Bile Acids
100005466	48187	Amino Acid	Methionine, Cysteine, SAM and Taurine Metabolism	N-acetyltaurine	NA	cyan		UMM6 Endocannabinoid, Methionine Metabolism & Secondary Bile Acids
100021220	63678	Amino Acid	Methionine, Cysteine, SAM and Taurine Metabolism	succinoyltaurine	NA	cyan		UMM6 Endocannabinoid, Methionine Metabolism & Secondary Bile Acids
999921788	46964	NA	NA	X-21788	NA	cyan		UMM6 Endocannabinoid, Methionine Metabolism & Secondary Bile Acids
999923732	49630	NA	NA	X-23732	NA	cyan		UMM6 Endocannabinoid, Methionine Metabolism & Secondary Bile Acids
999924359	52555	NA	NA	X-24359	NA	cyan		UMM6 Endocannabinoid, Methionine Metabolism & Secondary Bile Acids
999926099	64374	NA	NA	X-26099	NA	cyan		UMM6 Endocannabinoid, Methionine Metabolism & Secondary Bile Acids
999926101	64376	NA	NA	X-26101	NA	cyan		UMM6 Endocannabinoid, Methionine Metabolism & Secondary Bile Acids
999926103	64378	NA	NA	X-26103	NA	cyan		UMM6 Endocannabinoid, Methionine Metabolism & Secondary Bile Acids
55	27665	Cofactors and Vitamins	Nicotinate and Nicotinamide Metabolism	1-methylnicotinamide	C02918	cyan		UMM6 Endocannabinoid, Methionine Metabolism & Secondary Bile Acids
1207	12142	Amino Acid	Phenylalanine Metabolism	phenethylamine	C05332	cyan		UMM6 Endocannabinoid, Methionine Metabolism & Secondary Bile Acids
1668	12261	Lipid	Secondary Bile Acid Metabolism	taurodeoxycholate	C05463	cyan		UMM6 Endocannabinoid, Methionine Metabolism & Secondary Bile Acids
100001065	31889	Lipid	Secondary Bile Acid Metabolism	taurolithocholate	C02592	cyan		UMM6 Endocannabinoid, Methionine Metabolism & Secondary Bile Acids
100006642	52975	Lipid	Secondary Bile Acid Metabolism	glycodeoxycholate 3-sulfate	NA	cyan		UMM6 Endocannabinoid, Methionine Metabolism & Secondary Bile Acids
100020845	62785	Lipid	Secondary Bile Acid Metabolism	tauroursodeoxycholic acid sulfate (2)	NA	cyan		UMM6 Endocannabinoid, Methionine Metabolism & Secondary Bile Acids
100006644	62889	Lipid	Secondary Bile Acid Metabolism	taurodeoxycholic acid 3-sulfate	NA	cyan		UMM6 Endocannabinoid, Methionine Metabolism & Secondary Bile Acids
100020482	62282	Cofactors and Vitamins	Tocopherol Metabolism	gamma-CEHC taurine*	NA	cyan		UMM6 Endocannabinoid, Methionine Metabolism & Secondary Bile Acids
100005975	62283	Cofactors and Vitamins	Tocopherol Metabolism	alpha-CEHC taurine*	NA	cyan		UMM6 Endocannabinoid, Methionine Metabolism & Secondary Bile Acids
1095	6104	Amino Acid	Tryptophan Metabolism	tryptamine	C00398	cyan		UMM6 Endocannabinoid, Methionine Metabolism & Secondary Bile Acids
1133	1603	Amino Acid	Tyrosine Metabolism	tyramine	C00483	cyan		UMM6 Endocannabinoid, Methionine Metabolism & Secondary Bile Acids
100002070	52294	Lipid	Fatty Acid, Dicarboxylate	2-hydroxyglutarate	C02630	darkgreen	End of Treatment	UMM7 Amino Acid Metabolism (Glu, Leu, Ile, Va )
100008928	52281	Amino Acid	Glutathione Metabolism	2-hydroxybutyrate/2-hydroxyisobutyrate	C21297,C05984	darkgreen	End of Treatment	UMM7 Amino Acid Metabolism (Glu, Leu, Ile, Va )
100000706	22132	Amino Acid	Leucine, Isoleucine and Valine Metabolism	alpha-hydroxyisocaproate	C03264	darkgreen	End of Treatment	UMM7 Amino Acid Metabolism (Glu, Leu, Ile, Va )
100000774	22130	Amino Acid	Phenylalanine Metabolism	phenyllactate (PLA)	C05607	darkgreen	End of Treatment	UMM7 Amino Acid Metabolism (Glu, Leu, Ile, Va )
100000463	18349	Amino Acid	Tryptophan Metabolism	indolelactate	C02043	darkgreen	End of Treatment	UMM7 Amino Acid Metabolism (Glu, Leu, Ile, Va )
240	32197	Amino Acid	Tyrosine Metabolism	3-(4-hydroxyphenyl)lactate	C03672	darkgreen	End of Treatment	UMM7 Amino Acid Metabolism (Glu, Leu, Ile, Va )
100010853	55014	Amino Acid	Glutamate Metabolism	succinylglutamine	NA	darkgreen	End of Treatment	UMM7 Amino Acid Metabolism (Glu, Leu, Ile, Va )
100001541	36746	Amino Acid	Leucine, Isoleucine and Valine Metabolism	2-hydroxy-3-methylvalerate	NA	darkgreen	End of Treatment	UMM7 Amino Acid Metabolism (Glu, Leu, Ile, Va )
100001300	46537	Amino Acid	Leucine, Isoleucine and Valine Metabolism	alpha-hydroxyisovalerate	NA	darkgreen	End of Treatment	UMM7 Amino Acid Metabolism (Glu, Leu, Ile, Va )
100021476	63413	Amino Acid	Leucine, Isoleucine and Valine Metabolism	N-succinyl-leucine	NA	darkgreen	End of Treatment	UMM7 Amino Acid Metabolism (Glu, Leu, Ile, Va )
100021477	63414	Amino Acid	Leucine, Isoleucine and Valine Metabolism	N-succinyl-isoleucine	NA	darkgreen	End of Treatment	UMM7 Amino Acid Metabolism (Glu, Leu, Ile, Va )
100021372	63739	Amino Acid	Methionine, Cysteine, SAM and Taurine Metabolism	2-hydroxy-4-(methylthio)butanoic acid	NA	darkgreen	End of Treatment	UMM7 Amino Acid Metabolism (Glu, Leu, Ile, Va )
100021472	63855	Amino Acid	Phenylalanine Metabolism	N-succinyl-phenylalanine	NA	darkgreen	End of Treatment	UMM7 Amino Acid Metabolism (Glu, Leu, Ile, Va )
482	527	Carbohydrate	Glycolysis, Gluconeogenesis, and Pyruvate Metabolism	lactate	C00186	darkgreen	End of Treatment	UMM7 Amino Acid Metabolism (Glu, Leu, Ile, Va )
100002613	63061	Cofactors and Vitamins	Pantothenate and CoA Metabolism	pantoate	C00522	darkgreen	End of Treatment	UMM7 Amino Acid Metabolism (Glu, Leu, Ile, Va )
252	1437	Energy	TCA Cycle	succinate	C00042	darkgreen	End of Treatment	UMM7 Amino Acid Metabolism (Glu, Leu, Ile, Va )
999911787	33132	NA	NA	X-11787	NA	darkgreen	End of Treatment	UMM7 Amino Acid Metabolism (Glu, Leu, Ile, Va )
999911795	33140	NA	NA	X-11795	NA	darkgreen	End of Treatment	UMM7 Amino Acid Metabolism (Glu, Leu, Ile, Va )
999925109	61682	NA	NA	X-25109	NA	darkgreen	End of Treatment	UMM7 Amino Acid Metabolism (Glu, Leu, Ile, Va )
100001207	32349	Amino Acid	Histidine Metabolism	4-imidazoleacetate	C02835	darkgrey	Baseline	UMM8 Lipids( Fatty Acid, Dicarboxylates)
2054	15765	Amino Acid	Leucine, Isoleucine and Valine Metabolism	ethylmalonate	NA	darkgrey	Baseline	UMM8 Lipids( Fatty Acid, Dicarboxylates)
100004042	42999	Amino Acid	Phenylalanine Metabolism	N-methylphenylalanine	NA	darkgrey	Baseline	UMM8 Lipids( Fatty Acid, Dicarboxylates)
100002458	57747	Amino Acid	Leucine, Isoleucine and Valine Metabolism	3-methylglutaconate	NA	darkgrey	Baseline	UMM8 Lipids( Fatty Acid, Dicarboxylates)
999917438	46705	NA	NA	X-17438	NA	darkgrey	Baseline	UMM8 Lipids( Fatty Acid, Dicarboxylates)
999917010	47993	NA	NA	X-17010	NA	darkgrey	Baseline	UMM8 Lipids( Fatty Acid, Dicarboxylates)
999923438	49298	NA	NA	X-23438	NA	darkgrey	Baseline	UMM8 Lipids( Fatty Acid, Dicarboxylates)
999923583	49459	NA	NA	X-23583	NA	darkgrey	Baseline	UMM8 Lipids( Fatty Acid, Dicarboxylates)
999923922	49831	NA	NA	X-23922	NA	darkgrey	Baseline	UMM8 Lipids( Fatty Acid, Dicarboxylates)
100020378	63357	Lipid	Fatty Acid, Dicarboxylate	2-hydroxysebacate	NA	darkgrey	Baseline	UMM8 Lipids( Fatty Acid, Dicarboxylates)
2029	18362	Lipid	Fatty Acid, Dicarboxylate	azelate (C9-DC)	C08261	darkgrey	Baseline	UMM8 Lipids( Fatty Acid, Dicarboxylates)
100004251	42978	Lipid	Fatty Acid, Dicarboxylate	dimethylmalonic acid	NA	darkgrey	Baseline	UMM8 Lipids( Fatty Acid, Dicarboxylates)
100001102	32388	Lipid	Fatty Acid, Dicarboxylate	dodecanedioate (C12-DC)	C02678	darkgrey	Baseline	UMM8 Lipids( Fatty Acid, Dicarboxylates)
339	396	Lipid	Fatty Acid, Dicarboxylate	glutarate (C5-DC)	C00489	darkgrey	Baseline	UMM8 Lipids( Fatty Acid, Dicarboxylates)
100001615	36754	Lipid	Fatty Acid, Dicarboxylate	octadecanedioate (C18-DC)	NA	darkgrey	Baseline	UMM8 Lipids( Fatty Acid, Dicarboxylates)
100000101	15704	Lipid	Fatty Acid, Dicarboxylate	pimelate (C7-DC)	C02656	darkgrey	Baseline	UMM8 Lipids( Fatty Acid, Dicarboxylates)
100001211	32398	Lipid	Fatty Acid, Dicarboxylate	sebacate (C10-DC)	C08277	darkgrey	Baseline	UMM8 Lipids( Fatty Acid, Dicarboxylates)
100000016	15730	Lipid	Fatty Acid, Dicarboxylate	suberate (C8-DC)	C08278	darkgrey	Baseline	UMM8 Lipids( Fatty Acid, Dicarboxylates)
100001617	42395	Lipid	Fatty Acid, Dicarboxylate	undecanedioate (C11-DC)	NA	darkgrey	Baseline	UMM8 Lipids( Fatty Acid, Dicarboxylates)
800	1868	Amino Acid	Methionine, Cysteine, SAM and Taurine Metabolism	cysteine	C00097	darkmagenta	Baseline	UMM9 Amino Acids (Gamma-glutamyl)
100001293	33946	Amino Acid	Histidine Metabolism	N-acetylhistidine	C02997	darkmagenta	Baseline	UMM9 Amino Acids (Gamma-glutamyl)
1108	1594	Nucleotide	Pyrimidine Metabolism, Orotate containing	N-carbamoylaspartate	C00438	darkmagenta	Baseline	UMM9 Amino Acids (Gamma-glutamyl)
1140	2730	Peptide	Gamma-glutamyl Amino Acid	gamma-glutamylglutamine	C05283	darkmagenta	Baseline	UMM9 Amino Acids (Gamma-glutamyl)
1102	2734	Peptide	Gamma-glutamyl Amino Acid	gamma-glutamyltyrosine	NA	darkmagenta	Baseline	UMM9 Amino Acids (Gamma-glutamyl)
1235	18245	Peptide	Gamma-glutamyl Amino Acid	gamma-glutamylhistidine	NA	darkmagenta	Baseline	UMM9 Amino Acids (Gamma-glutamyl)
1268	18369	Peptide	Gamma-glutamyl Amino Acid	gamma-glutamylleucine	NA	darkmagenta	Baseline	UMM9 Amino Acids (Gamma-glutamyl)
100001314	33364	Peptide	Gamma-glutamyl Amino Acid	gamma-glutamylthreonine	NA	darkmagenta	Baseline	UMM9 Amino Acids (Gamma-glutamyl)
100000491	33422	Peptide	Gamma-glutamyl Amino Acid	gamma-glutamylphenylalanine	NA	darkmagenta	Baseline	UMM9 Amino Acids (Gamma-glutamyl)
100001294	33949	Peptide	Gamma-glutamyl Amino Acid	gamma-glutamylglycine	NA	darkmagenta	Baseline	UMM9 Amino Acids (Gamma-glutamyl)
100001485	34456	Peptide	Gamma-glutamyl Amino Acid	gamma-glutamylisoleucine*	NA	darkmagenta	Baseline	UMM9 Amino Acids (Gamma-glutamyl)
100001126	43829	Peptide	Gamma-glutamyl Amino Acid	gamma-glutamylvaline	NA	darkmagenta	Baseline	UMM9 Amino Acids (Gamma-glutamyl)
100010901	55015	Peptide	Gamma-glutamyl Amino Acid	gamma-glutamyl-alpha-lysine	NA	darkmagenta	Baseline	UMM9 Amino Acids (Gamma-glutamyl)
100020241	62104	Peptide	Gamma-glutamyl Amino Acid	gamma-glutamylcitrulline*	NA	darkmagenta	Baseline	UMM9 Amino Acids (Gamma-glutamyl)

### Sheet: Table S7 BA GAM
Table S7: Bile acids that remain significantly different in relative concentration between remission versus no remission groups thorughout the trial
Pvalue	p.fdr	Remission	No Remission	Mean difference	PATHWAY	Metabolite
0.0212704	0.372003	1.58607	0.974597	-0.611472	Secondary Bile Acid Metabolism	glycodeoxycholate
0.0248002	0.372003	1.17226	2.00922	0.836963	Secondary Bile Acid Metabolism	3beta-hydroxy-5-cholenoate

### Sheet: Table S8 Metagenome Many Model
Table S8: Microbial pathways that exhibit significant difference in relative abiundance between remission and no remission groups
	OTU	Winning Model	Estimate	Std.Error	t.value	P value	AIC.lm	AIC.cplm	AIC.pois	AIC.negbin	AIC.zinfl	AIC.tweedie	P.FDR	Remission	No Remission	Mean Diffference	Description
47	X23	cplm	0.442199	0.170989	2.58613	0.0107573	1590.98	1520.32	NA	NA	NA	1529.54	0.379314	62.6604	98.1478	35.4875	CITRULBIO-PWY: L-citrulline biosynthesis
157	X494	cplm	0.136188	0.0576274	2.36325	0.0195316	1641.7	1641.09	NA	NA	NA	1699.74	0.379314	303.662	333.643	29.9813	RIBOSYN2-PWY: flavin biosynthesis I (bacteria and plants)
25	X155	cplm	0.418897	0.182714	2.29264	0.0234034	1550.32	1462.19	NA	NA	NA	1477.85	0.379314	49.6921	77.4421	27.75	PWY-4984: urea cycle
3	X11	cplm	0.246531	0.155649	1.58389	0.115541	1580.9	1521.12	NA	NA	NA	1619.28	0.507841	70.5217	96.8817	26.36	ARGININE-SYN4-PWY: L-ornithine de novo biosynthesis
87	X329	lm	40.441	17.5099	2.30961	0.022416	1646.98	1662.52	NA	NA	NA	1737.04	0.379314	401.175	427.136	25.9609	PWY-6700: queuosine biosynthesis
64	X274	lm	36.182	15.8601	2.28132	0.0240834	1619.47	1619.78	NA	NA	NA	1675.34	0.379314	277.78	303.282	25.5021	PWY-6168: flavin biosynthesis III (fungi)
176	X69	cplm	0.280902	0.140252	2.00285	0.0471817	1525.99	1478.2	NA	NA	NA	1489.76	0.397324	64.5206	89.6689	25.1484	HISDEG-PWY: L-histidine degradation I
33	X177	cplm	0.165738	0.122488	1.3531	0.178269	1655.66	1620.38	NA	NA	NA	1629.4	0.580411	133.82	158.96	25.1396	PWY-5154: L-arginine biosynthesis III (via N-acetyl-L-citrulline)
123	X419	cplm	0.365459	0.124308	2.93994	0.00385872	1480.35	1437.74	NA	NA	NA	1451.87	0.379314	65.9082	89.9665	24.0582	PWY-7383: anaerobic energy metabolism (invertebrates, cytosol)
27	X160	cplm	0.299905	0.151544	1.979	0.0498355	1509.44	1456.5	NA	NA	NA	1466.96	0.397324	55.1881	78.9494	23.7613	PWY-5030: L-histidine degradation III
160	X504	cplm	0.152497	0.085597	1.78157	0.0770511	1587.25	1581.32	NA	NA	NA	1606.17	0.404518	154.02	177.713	23.6931	THISYN-PWY: superpathway of thiamin diphosphate biosynthesis I
54	X26	cplm	0.183275	0.076874	2.3841	0.0185019	1660.77	1597.95	NA	NA	NA	1629.49	0.379314	215.004	237.924	22.9206	COBALSYN-PWY: adenosylcobalamin salvage from cobinamide I
134	X448	cplm	0.308758	0.124193	2.48612	0.0141257	1551.28	1501.11	NA	NA	NA	1516.38	0.379314	88.0436	110.831	22.787	PWY0-1261: anhydromuropeptides recycling
52	X253	cplm	0.117134	0.0917788	1.27627	0.204036	1652.03	1630.33	NA	NA	NA	1655.69	0.62198	184.457	206.504	22.0463	PWY-5973: cis-vaccenate biosynthesis
155	X491	cplm	0.277452	0.154701	1.79348	0.075119	1508.48	1443.32	NA	NA	NA	1452.3	0.404518	52.6763	74.3471	21.6708	PYRIDOXSYN-PWY: pyridoxal 5'-phosphate biosynthesis I
83	X311	cplm	0.213157	0.087342	2.44048	0.0159542	1476.17	1461.35	NA	NA	NA	1490.36	0.379314	100.028	121.664	21.6356	PWY-6545: pyrimidine deoxyribonucleotides de novo biosynthesis III
142	X465	cplm	0.213382	0.138996	1.53516	0.127068	1529.31	1485.41	NA	NA	NA	1491.32	0.528748	68.3185	88.5247	20.2062	PWY0-845: superpathway of pyridoxal 5'-phosphate biosynthesis and salvage
104	X375	lm	26.4818	14.548	1.82031	0.0709113	1595.46	1599.84	NA	NA	NA	1658.22	0.404518	269.047	289.113	20.066	PWY-7199: pyrimidine deoxyribonucleosides salvage
130	X441	cplm	0.106451	0.0943347	1.12844	0.261121	1633.75	1609.12	NA	NA	NA	1632.66	0.650382	169.947	187.096	17.1495	PWY-7663: gondoate biosynthesis (anaerobic)
119	X409	cplm	0.188727	0.112312	1.68039	0.0951775	1467.45	1445.14	NA	NA	NA	1458.13	0.45669	74.078	88.6047	14.5268	PWY-7323: superpathway of GDP-mannose-derived O-antigen building blocks biosynthesis
147	X484	cplm	0.219475	0.0905794	2.42301	0.0167081	1424.6	1403.12	NA	NA	NA	1436.8	0.379314	82.5458	96.6095	14.0637	PWY66-399: gluconeogenesis III
127	X433	cplm	0.18164	0.100575	1.80602	0.073127	1438.66	1421.76	NA	NA	NA	1442.56	0.404518	76.9239	90.1017	13.1778	PWY-7456: mannan degradation
42	X212	cplm	0.136136	0.081379	1.67286	0.0966539	1487.05	1472.96	NA	NA	NA	1502.23	0.45669	117.581	130.34	12.759	PWY-5659: GDP-mannose biosynthesis
132	X444	cplm	0.0773529	0.0694634	1.11358	0.267425	1603.47	1597.87	NA	NA	NA	1636.41	0.650382	215.577	228.04	12.4637	PWY-841: superpathway of purine nucleotides de novo biosynthesis I
24	X154	cplm	0.233907	0.141593	1.65198	0.100846	1578.44	1501.68	NA	NA	NA	1508.72	0.464877	87.8566	100.227	12.37	PWY-4981: L-proline biosynthesis II (from arginine)
117	X399	cplm	0.0858065	0.102655	0.835874	0.404692	1565.07	1552.05	NA	NA	NA	1567.27	0.708211	119.767	131.622	11.8552	PWY-7282: 4-amino-2-methyl-5-phosphomethylpyrimidine biosynthesis (yeast)
128	X436	cplm	0.059866	0.139671	0.428621	0.668877	1621.37	1569.99	NA	NA	NA	1575.39	0.843863	105.558	116.814	11.2561	PWY-7539: 6-hydroxymethyl-dihydropterin diphosphate biosynthesis III (Chlamydia)
107	X383	lm	34.6048	17.6407	1.96164	0.0518462	1649.04	1680.24	NA	NA	NA	1772.89	0.397324	524.656	535.516	10.8596	PWY-7219: adenosine ribonucleotides de novo biosynthesis
92	X345	cplm	0.194891	0.136979	1.42278	0.15709	1510.66	1445.11	NA	NA	NA	1454.65	0.560188	72.8559	83.4119	10.5561	PWY-6895: superpathway of thiamin diphosphate biosynthesis II
156	X493	cplm	0.114288	0.092107	1.24082	0.216808	1492.91	1470.27	NA	NA	NA	1493.53	0.64197	106.233	116.665	10.4322	RHAMCAT-PWY: L-rhamnose degradation I
5	X115	lm	23.1797	12.3831	1.87188	0.0633713	1550.67	1574.58	NA	NA	NA	1651.55	0.404518	305.248	315.677	10.4294	PANTO-PWY: phosphopantothenate biosynthesis I
167	X52	lm	20.172	8.29096	2.43301	0.016273	1439.14	1453.59	NA	NA	NA	1532	0.379314	196.042	206.392	10.3506	GLUCONEO-PWY: gluconeogenesis I
71	X288	cplm	0.148226	0.0780954	1.89801	0.0598134	1528.44	1490.81	NA	NA	NA	1532.09	0.40374	145.056	154.974	9.91803	PWY-6305: putrescine biosynthesis IV
111	X387	cplm	0.0628497	0.0916102	0.686056	0.493846	1618.78	1593.01	NA	NA	NA	1617.68	0.774112	169.134	178.993	9.85977	PWY-7228: superpathway of guanosine nucleotides de novo biosynthesis I
61	X269	cplm	0.0456545	0.139142	0.328114	0.74333	1622.79	1571.9	NA	NA	NA	1577.17	0.87383	107.609	117.303	9.6939	PWY-6147: 6-hydroxymethyl-dihydropterin diphosphate biosynthesis I
169	X54	cplm	0.110687	0.103996	1.06434	0.289059	1483.31	1461.83	NA	NA	NA	1480.58	0.650382	89.248	98.5745	9.32656	GLUCUROCAT-PWY: superpathway of &beta;-D-glucuronide and D-glucuronate degradation
90	X333	lm	39.2122	20.2062	1.9406	0.0543751	1686.79	1724.78	NA	NA	NA	1824.15	0.397324	652.266	660.621	8.35556	PWY-6737: starch degradation V
6	X116	lm	23.2586	11.9589	1.94487	0.0538542	1540.98	1574.33	NA	NA	NA	1662.05	0.397324	337.401	345.743	8.34229	PANTOSYN-PWY: pantothenate and coenzyme A biosynthesis I
101	X372	cplm	0.156396	0.0862839	1.81258	0.0721022	1409.08	1406.27	NA	NA	NA	1430.94	0.404518	85.9688	94.1593	8.19052	PWY-7196: superpathway of pyrimidine ribonucleosides salvage
88	X33	cplm	0.0584855	0.0636152	0.919363	0.359533	1585.07	1576.63	NA	NA	NA	1627.34	0.703179	225.81	233.01	7.19935	DENOVOPURINE2-PWY: superpathway of purine nucleotides de novo biosynthesis II
93	X346	cplm	0.0804386	0.0602914	1.33416	0.18438	1570.37	1563.25	NA	NA	NA	1614.38	0.580797	226.544	233.692	7.14728	PWY-6897: thiamin salvage II
59	X265	cplm	0.0482891	0.0853439	0.565818	0.57245	1616.08	1595.46	NA	NA	NA	1622.34	0.806891	182.465	189.35	6.88596	PWY-6125: superpathway of guanosine nucleotides de novo biosynthesis II
139	X46	cplm	0.0894941	0.104244	0.858505	0.392124	1445.08	1421.61	NA	NA	NA	1441.81	0.705428	78.8867	84.7762	5.88947	GALACT-GLUCUROCAT-PWY: superpathway of hexuronide and hexuronate degradation
114	X391	cplm	0.0993689	0.0619591	1.60378	0.111082	1665.84	1643.68	NA	NA	NA	1695.5	0.499869	310.682	315.486	4.80428	PWY-7237: myo-, chiro- and scillo-inositol degradation
99	X370	cplm	0.0515498	0.0899922	0.572825	0.567709	1532.74	1510.88	NA	NA	NA	1535.46	0.806891	128.688	133.279	4.5916	PWY-7184: pyrimidine deoxyribonucleotides de novo biosynthesis I
89	X330	cplm	0.0486969	0.0731278	0.665915	0.506593	1545.06	1529.58	NA	NA	NA	1566.56	0.783186	169.901	173.773	3.87211	PWY-6703: preQ0 biosynthesis
22	X149	lm	26.5046	13.7743	1.92421	0.056417	1580.27	1612.26	NA	NA	NA	1713.77	0.397324	444.814	448.612	3.79776	PWY-4242: pantothenate and coenzyme A biosynthesis III
102	X373	cplm	0.056037	0.0972367	0.576295	0.565368	1448.3	1423.88	NA	NA	NA	1444.81	0.806891	87.3944	91.0449	3.65055	PWY-7197: pyrimidine deoxyribonucleotide phosphorylation
115	X392	cplm	0.0577671	0.108484	0.532495	0.595252	1470.3	1439.81	NA	NA	NA	1456.41	0.815237	84.8314	88.0535	3.22207	PWY-7242: D-fructuronate degradation
163	X509	lm	26.637	13.7008	1.94418	0.0539376	1578.78	1631.22	NA	NA	NA	1741.13	0.397324	502.675	505.434	2.7592	TRNA-CHARGING-PWY: tRNA charging
50	X25	lm	24.9505	12.7727	1.95342	0.0528226	1559.28	1595.33	NA	NA	NA	1702.05	0.397324	435.76	438.187	2.4272	COA-PWY: coenzyme A biosynthesis I
65	X28	cplm	0.0655288	0.071596	0.915259	0.361676	1400.43	1395.26	NA	NA	NA	1443.9	0.703179	103.673	105.738	2.0654	COLANSYN-PWY: colanic acid building blocks biosynthesis
100	X371	cplm	0.0518548	0.0617825	0.839312	0.402767	1519.12	1516.09	NA	NA	NA	1566.76	0.708211	186.944	188.905	1.96118	PWY-7187: pyrimidine deoxyribonucleotides de novo biosynthesis II
173	X60	cplm	0.04642	0.10477	0.443063	0.658424	1431.78	1396.64	NA	NA	NA	1424.21	0.843863	76.5608	78.3533	1.79251	GLYCOLYSIS-E-D: superpathway of glycolysis and Entner-Doudoroff
153	X49	cplm	0.0876351	0.080043	1.09485	0.275517	1515.29	1480.14	NA	NA	NA	1512.52	0.650382	137.103	138.703	1.60012	GLCMANNANAUT-PWY: superpathway of N-acetylglucosamine, N-acetylmannosamine and N-acetylneuraminate degradation
57	X263	lm	17.9362	11.8673	1.5114	0.133006	1538.84	1571.74	NA	NA	NA	1668.29	0.528748	367.157	368.697	1.54027	PWY-6123: inosine-5'-phosphate biosynthesis I
35	X180	cplm	0.0829403	0.0954787	0.868678	0.386553	1492.72	1462.73	NA	NA	NA	1490.3	0.705428	109.171	110.639	1.46838	PWY-5177: glutaryl-CoA degradation
58	X264	lm	16.4969	11.998	1.37497	0.171403	1541.88	1569.76	NA	NA	NA	1660.08	0.578484	347.895	349.281	1.38521	PWY-6124: inosine-5'-phosphate biosynthesis II
80	X307	cplm	0.0403769	0.116679	0.346051	0.729839	1440.04	1396.08	NA	NA	NA	1408.54	0.867545	72.0163	72.8854	0.869111	PWY-6507: 4-deoxy-L-threo-hex-4-enopyranuronate degradation
7	X117	cplm	0.0918678	0.0609852	1.50639	0.134285	1487.06	1466.93	NA	NA	NA	1514.17	0.528748	164.577	165.385	0.80723	PENTOSE-P-PWY: pentose phosphate pathway
105	X378	cplm	0.0492199	0.0705671	0.697491	0.486686	1491.95	1481.94	NA	NA	NA	1520.78	0.774112	149.519	150.263	0.744117	PWY-7208: superpathway of pyrimidine nucleobases salvage
140	X460	cplm	0.0399242	0.0636164	0.627578	0.531333	1526.48	1520.05	NA	NA	NA	1569.29	0.806891	186.428	186.825	0.397054	PWY0-166: superpathway of pyrimidine deoxyribonucleotides de novo biosynthesis (E. coli)
146	X48	cplm	0.0298449	0.106265	0.280854	0.779249	1433.79	1399.9	NA	NA	NA	1418.12	0.87383	77.5841	77.7345	0.15048	GALACTUROCAT-PWY: D-galacturonate degradation I
86	X323	lm	18.4095	19.8773	0.926158	0.356004	1682.23	1701.81	NA	NA	NA	1781.31	0.703179	509.688	508.264	-1.42392	PWY-6609: adenine and adenosine salvage III
63	X271	lm	27.7832	14.4591	1.9215	0.0567605	1593.75	1634.75	NA	NA	NA	1752	0.397324	545.848	543.917	-1.93053	PWY-6163: chorismate biosynthesis from 3-dehydroquinate
159	X497	cplm	0.0856944	0.0382879	2.23816	0.0268364	1545.76	1532.96	NA	NA	NA	1621.54	0.39016	318.203	316.151	-2.05184	SER-GLYSYN-PWY: superpathway of L-serine and glycine biosynthesis I
43	X213	lm	14.6244	13.1525	1.11191	0.268139	1567.42	1618.43	NA	NA	NA	1715.94	0.650382	436.71	434.299	-2.41043	PWY-5667: CDP-diacylglycerol biosynthesis I
136	X453	lm	14.6136	13.1523	1.11111	0.268481	1567.42	1618.43	NA	NA	NA	1715.94	0.650382	436.723	434.302	-2.42148	PWY0-1319: CDP-diacylglycerol biosynthesis II
106	X381	cplm	0.0363563	0.0758145	0.479543	0.632323	1415.38	1406.72	NA	NA	NA	1449.73	0.8242	109.15	105.865	-3.28576	PWY-7211: superpathway of pyrimidine deoxyribonucleotides de novo biosynthesis
10	X127	cplm	0.0639701	0.0642928	0.994981	0.321512	1432.41	1424.67	NA	NA	NA	1485.09	0.690521	136.687	132.7	-3.98674	PRPP-PWY: superpathway of histidine, purine, and pyrimidine biosynthesis
135	X450	cplm	0.0592554	0.0519182	1.14132	0.255742	1664.1	1657.84	NA	NA	NA	1720.89	0.650382	389.757	384.7	-5.0575	PWY0-1296: purine ribonucleosides degradation
34	X18	cplm	-0.0334247	0.116149	-0.287773	0.773958	1439.55	1409.89	NA	NA	NA	1422.12	0.87383	76.7791	71.1026	-5.67648	BIOTIN-BIOSYNTHESIS-PWY: biotin biosynthesis I
45	X217	lm	22.5925	14.7134	1.5355	0.126984	1598.6	1652.86	NA	NA	NA	1768.24	0.528748	574.169	568.046	-6.12315	PWY-5686: UMP biosynthesis
124	X42	cplm	0.0506492	0.0915375	0.553316	0.580955	1403.27	1348.92	NA	NA	NA	1384.74	0.807357	82.5663	76.2462	-6.32009	FERMENTATION-PWY: mixed acid fermentation
94	X347	cplm	0.064239	0.0458865	1.39996	0.163804	1420.72	1398.41	NA	NA	NA	1472.55	0.573313	174.485	168.023	-6.46155	PWY-6901: superpathway of glucose and xylose degradation
182	X8	lm	17.6741	9.19571	1.922	0.0566976	1467.94	1535.18	NA	NA	NA	1675.89	0.397324	443.914	437.421	-6.49273	ANAGLYCOLYSIS-PWY: glycolysis III (from glucose)
152	X489	cplm	0.187526	0.131741	1.42345	0.156895	1605	1457.91	NA	NA	NA	1468.63	0.560188	101.827	94.7877	-7.03912	PYRIDNUCSAL-PWY: NAD salvage pathway I
20	X147	lm	15.5947	10.3156	1.51175	0.132917	1499.88	1579.73	NA	NA	NA	1705.92	0.528748	470.188	463.04	-7.14857	PWY-3841: folate transformations II
178	X70	lm	11.6829	12.3509	0.945913	0.34587	1549.94	1586.95	NA	NA	NA	1687.51	0.703179	411.063	403.76	-7.30274	HISTSYN-PWY: L-histidine biosynthesis
23	X15	lm	23.699	13.6661	1.73415	0.0851581	1578.07	1614.74	NA	NA	NA	1740.45	0.434997	543.742	536.169	-7.5725	ARO-PWY: chorismate biosynthesis I
103	X374	cplm	-0.0255389	0.0865735	-0.294997	0.768446	1427.15	1399.4	NA	NA	NA	1426.08	0.87383	99.0586	90.4053	-8.65328	PWY-7198: pyrimidine deoxyribonucleotides de novo biosynthesis IV
75	X297	lm	17.6544	12.747	1.38498	0.168327	1558.72	1613.09	NA	NA	NA	1734.28	0.578433	521.105	512.046	-9.05887	PWY-6385: peptidoglycan biosynthesis III (mycobacteria)
32	X174	cplm	-0.0309222	0.105909	-0.29197	0.770754	1439.91	1404	NA	NA	NA	1422.37	0.87383	84.0596	74.2349	-9.8247	PWY-5121: superpathway of geranylgeranyl diphosphate biosynthesis II (via MEP)
53	X254	cplm	-0.0355052	0.110138	-0.322369	0.747668	1437.83	1403.46	NA	NA	NA	1419.42	0.87383	84.358	73.9443	-10.4137	PWY-5989: stearate biosynthesis II (bacteria and plants)
138	X459	cplm	0.0262829	0.0515234	0.510116	0.610797	1459.92	1446.79	NA	NA	NA	1510.99	0.822976	190.722	180.207	-10.5149	PWY0-162: superpathway of pyrimidine ribonucleotides de novo biosynthesis
48	X24	lm	16.1876	14.6479	1.10512	0.271061	1597.36	1642.2	NA	NA	NA	1754.05	0.650382	545.031	534.464	-10.5666	COA-PWY-1: coenzyme A biosynthesis II (mammalian)
55	X261	lm	15.43	13.6532	1.13014	0.260407	1577.81	1616.97	NA	NA	NA	1728.8	0.650382	500.468	489.853	-10.6152	PWY-6121: 5-aminoimidazole ribonucleotide biosynthesis I
95	X349	cplm	0.0704208	0.0354658	1.9856	0.0490893	1516.31	1496.29	NA	NA	NA	1598.54	0.397324	317.265	306.22	-11.0445	PWY-6936: seleno-amino acid biosynthesis
77	X299	lm	17.3232	13.4168	1.29116	0.198838	1572.96	1629.46	NA	NA	NA	1751.84	0.616073	557.838	546.188	-11.6502	PWY-6387: UDP-N-acetylmuramoyl-pentapeptide biosynthesis I (meso-diaminopimelate containing)
44	X215	cplm	0.0461537	0.0882942	0.522726	0.602015	1462.5	1376.18	NA	NA	NA	1407.11	0.818567	99.642	87.4932	-12.1488	PWY-5676: acetyl-CoA fermentation to butanoate II
161	X505	cplm	0.00366488	0.0568466	0.0644697	0.948691	1557.33	1550.74	NA	NA	NA	1603.84	0.958837	240.62	228.26	-12.3596	THISYNARA-PWY: superpathway of thiamin diphosphate biosynthesis III (eukaryotes)
17	X141	cplm	-0.064831	0.110292	-0.587809	0.557635	1580.03	1535.65	NA	NA	NA	1554.61	0.806891	134.241	121.814	-12.4278	PWY-2941: L-lysine biosynthesis II
11	X129	lm	21.5643	15.9763	1.34977	0.179333	1621.49	1667.54	NA	NA	NA	1788.85	0.580411	641.314	628.716	-12.5977	PWY-1042: glycolysis IV (plant cytosol)
149	X486	cplm	-0.0344156	0.0849569	-0.405095	0.686044	1419.3	1383.54	NA	NA	NA	1415.61	0.844147	99.315	86.2785	-13.0365	PWY66-409: superpathway of purine nucleotide salvage
40	X20	lm	13.9347	13.8398	1.00686	0.315789	1581.58	1598.3	NA	NA	NA	1709.03	0.686307	472.818	459.682	-13.1359	CALVIN-PWY: Calvin-Benson-Bassham cycle
72	X29	lm	16.2929	12.1227	1.344	0.181186	1544.76	1585.09	NA	NA	NA	1719.16	0.580411	520.575	506.803	-13.7715	COMPLETE-ARO-PWY: superpathway of aromatic amino acid biosynthesis
137	X458	cplm	0.0648883	0.0603932	1.07443	0.284532	1751.92	1697.83	NA	NA	NA	1743.01	0.650382	411.662	397.746	-13.9157	PWY0-1586: peptidoglycan maturation (meso-diaminopimelate containing)
113	X389	cplm	0.0589329	0.102922	0.572596	0.567864	1564.11	1478.94	NA	NA	NA	1498.39	0.806891	125.178	111.201	-13.9766	PWY-7234: inosine-5'-phosphate biosynthesis III
158	X496	cplm	-0.00752959	0.0821241	-0.0916855	0.927083	1442.98	1373.11	NA	NA	NA	1393.1	0.949624	102.913	88.6567	-14.2562	SALVADEHYPOX-PWY: adenosine nucleotides degradation II
126	X427	lm	16.3053	18.0165	0.905022	0.367054	1654.9	1660.3	NA	NA	NA	1754.11	0.703179	521.943	507.66	-14.2835	PWY-7400: L-arginine biosynthesis IV (archaebacteria)
12	X13	lm	16.2584	18.1614	0.895221	0.372251	1657.13	1660.05	NA	NA	NA	1755.24	0.703554	523.125	508.665	-14.4599	ARGSYN-PWY: L-arginine biosynthesis I (via L-ornithine)
76	X298	lm	15.7179	13.8706	1.13318	0.259134	1582.2	1633.14	NA	NA	NA	1755.83	0.650382	569.654	554.954	-14.6995	PWY-6386: UDP-N-acetylmuramoyl-pentapeptide biosynthesis II (lysine-containing)
78	X304	cplm	-0.087527	0.0969096	-0.903182	0.368026	1423	1387.5	NA	NA	NA	1417.62	0.703179	90.897	75.9573	-14.9397	PWY-6470: peptidoglycan biosynthesis V (&beta;-lactam resistance)
177	X7	cplm	0.0538913	0.0320587	1.68102	0.0950542	1493.31	1484.83	NA	NA	NA	1597.93	0.45669	328.988	313.274	-15.7137	ANAEROFRUCAT-PWY: homolactic fermentation
8	X118	lm	12.2479	13.2095	0.927203	0.355464	1568.63	1623.67	NA	NA	NA	1744.68	0.703179	545.278	529.465	-15.8131	PEPTIDOGLYCANSYN-PWY: peptidoglycan biosynthesis I (meso-diaminopimelate containing)
1	X1	lm	6.15474	8.5774	0.717553	0.474264	1448.59	1535.11	NA	NA	NA	1673.6	0.772723	441.396	425.239	-16.1564	1CMET2-PWY: N10-formyl-tetrahydrofolate biosynthesis
46	X220	lm	-2.40223	14.6743	-0.163703	0.870208	1597.86	1622.87	NA	NA	NA	1704.91	0.900248	390.24	373.988	-16.2528	PWY-5695: urate biosynthesis/inosine 5'-phosphate degradation
26	X16	cplm	-0.0291521	0.0547243	-0.532708	0.595105	1497.19	1490.37	NA	NA	NA	1550.09	0.815237	210.462	192.992	-17.47	ASPASN-PWY: superpathway of L-aspartate and L-asparagine biosynthesis
189	X99	cplm	0.125757	0.122917	1.02311	0.308074	1624.86	1455.55	NA	NA	NA	1471.76	0.685012	119.041	101.487	-17.5536	P124-PWY: Bifidobacterium shunt
175	X68	cplm	0.0229091	0.0616997	0.371299	0.710993	1475.92	1395.93	NA	NA	NA	1445.97	0.857092	141.71	123.735	-17.975	HEXITOLDEGSUPER-PWY: superpathway of hexitol degradation (bacteria)
74	X296	cplm	-0.0292955	0.0607143	-0.482514	0.630216	1428.41	1383.65	NA	NA	NA	1428.57	0.8242	137.257	118.292	-18.9651	PWY-6353: purine nucleotides degradation II (aerobic)
70	X285	cplm	-0.124402	0.115451	-1.07753	0.283151	1461.13	1412.45	NA	NA	NA	1427.91	0.650382	91.8304	72.7216	-19.1088	PWY-6282: palmitoleate biosynthesis I (from (5Z)-dodec-5-enoate)
15	X14	cplm	0.0613307	0.0417947	1.46743	0.144568	1685	1681.14	NA	NA	NA	1768.49	0.55762	539.4	519.639	-19.7607	ARGSYNBSUB-PWY: L-arginine biosynthesis II (acetyl cycle)
118	X40	cplm	-0.111273	0.110545	-1.00659	0.315919	1489.03	1444.81	NA	NA	NA	1462.96	0.686307	104.482	84.6874	-19.7942	FASYN-ELONG-PWY: fatty acid elongation -- saturated
154	X490	lm	-3.59124	9.70668	-0.369976	0.711976	1482.97	1504.51	NA	NA	NA	1606.06	0.857092	323.244	303.428	-19.8165	PYRIDNUCSYN-PWY: NAD biosynthesis I (from aspartate)
141	X464	cplm	0.0157568	0.0807496	0.195131	0.845581	1498.05	1418.13	NA	NA	NA	1453.33	0.893106	127.854	107.93	-19.9244	PWY0-781: aspartate superpathway
131	X442	cplm	-0.121291	0.112691	-1.07631	0.283693	1479.82	1433.6	NA	NA	NA	1450.36	0.650382	100.106	79.8528	-20.2534	PWY-7664: oleate biosynthesis IV (anaerobic)
84	X321	cplm	-0.125904	0.0679113	-1.85395	0.0659133	1333.77	1277.33	NA	NA	NA	1308.01	0.404518	90.1869	69.7362	-20.4507	PWY-6606: guanosine nucleotides degradation II
51	X252	cplm	-0.150166	0.131377	-1.14302	0.25504	1479.31	1291.98	NA	NA	NA	1345.89	0.650382	85.743	65.2512	-20.4918	PWY-5971: palmitate biosynthesis II (bacteria and plants)
4	X112	cplm	-0.0223054	0.110873	-0.201179	0.840859	1506.65	1373.5	NA	NA	NA	1390.47	0.893106	94.4561	73.8248	-20.6313	P461-PWY: hexitol fermentation to lactate, formate, ethanol and acetate
143	X466	cplm	-0.133121	0.115434	-1.15322	0.250844	1468.93	1419.9	NA	NA	NA	1435.14	0.650382	95.0277	74.3711	-20.6567	PWY0-862: (5Z)-dodec-5-enoate biosynthesis
91	X344	cplm	0.0153685	0.063038	0.243797	0.807756	1645.81	1615.25	NA	NA	NA	1656.46	0.882461	284.368	263.349	-21.0189	PWY-6892: thiazole biosynthesis I (E. coli)
184	X84	cplm	-0.0200502	0.0856768	-0.234021	0.815321	1521.42	1465.57	NA	NA	NA	1482.83	0.885607	131.01	109.372	-21.6386	METH-ACETATE-PWY: methanogenesis from acetate
85	X322	cplm	-0.0468512	0.0766074	-0.611576	0.541839	1519.22	1473.09	NA	NA	NA	1499.31	0.806891	154.747	132.984	-21.763	PWY-6608: guanosine nucleotides degradation III
14	X139	cplm	0.0180275	0.0820099	0.219821	0.82634	1512.86	1422.26	NA	NA	NA	1461.86	0.887459	132.108	109.88	-22.2275	PWY-241: C4 photosynthetic carbon assimilation cycle, NADP-ME type
60	X266	lm	-1.84635	9.96259	-0.185328	0.853248	1490.2	1538.88	NA	NA	NA	1659	0.89591	407.852	385.496	-22.3566	PWY-6126: superpathway of adenosine nucleotides de novo biosynthesis II
151	X488	cplm	-0.119372	0.111958	-1.06622	0.288215	1499.73	1450.6	NA	NA	NA	1467.45	0.650382	108.106	85.6795	-22.4266	PWYG-321: mycolate biosynthesis
31	X173	cplm	0.0363408	0.0732215	0.496314	0.620474	1597.28	1528.28	NA	NA	NA	1567.55	0.8242	199.412	176.866	-22.546	PWY-5104: L-isoleucine biosynthesis IV
56	X262	lm	5.87621	13.9317	0.421787	0.673847	1583.43	1619.73	NA	NA	NA	1736.17	0.843863	533.07	510.391	-22.6792	PWY-6122: 5-aminoimidazole ribonucleotide biosynthesis II
69	X284	lm	5.87621	13.9317	0.421787	0.673847	1583.43	1619.73	NA	NA	NA	1736.17	0.843863	533.07	510.391	-22.6792	PWY-6277: superpathway of 5-aminoimidazole ribonucleotide biosynthesis
180	X72	cplm	0.0449148	0.0362435	1.23925	0.217387	1572.05	1528.31	NA	NA	NA	1622.67	0.64197	356.279	332.104	-24.174	HSERMETANA-PWY: L-methionine biosynthesis III
112	X388	lm	-2.36144	8.87597	-0.266049	0.790605	1458.1	1535.25	NA	NA	NA	1670.26	0.87383	439.617	415.321	-24.2952	PWY-7229: superpathway of adenosine nucleotides de novo biosynthesis I
125	X422	cplm	-0.134358	0.120644	-1.11367	0.267384	1501.36	1427.46	NA	NA	NA	1439.51	0.650382	99.4415	75.088	-24.3535	PWY-7388: octanoyl-[acyl-carrier protein] biosynthesis (mitochondria, yeast)
120	X41	cplm	-0.13953	0.119296	-1.16961	0.244203	1494.98	1428.88	NA	NA	NA	1441.75	0.650382	100.43	75.6642	-24.7657	FASYN-INITIAL-PWY: superpathway of fatty acid biosynthesis initiation (E. coli)
122	X415	cplm	0.0305887	0.0355162	0.861261	0.39061	1558.38	1546.14	NA	NA	NA	1644.88	0.705428	378.629	353.828	-24.801	PWY-7357: thiamin formation from pyrithiamine and oxythiamine (yeast)
166	X517	lm	10.9413	15.1514	0.722136	0.47145	1606.76	1654.33	NA	NA	NA	1785.16	0.772723	660.815	635.639	-25.1762	VALSYN-PWY: L-valine biosynthesis
181	X73	lm	10.9413	15.1514	0.722136	0.47145	1606.76	1654.33	NA	NA	NA	1785.16	0.772723	660.815	635.639	-25.1762	ILEUSYN-PWY: L-isoleucine biosynthesis I (from threonine)
170	X56	cplm	0.0478706	0.0390061	1.22726	0.221845	1638.42	1627.18	NA	NA	NA	1721.37	0.645058	477.465	451.86	-25.6053	GLUTORN-PWY: L-ornithine biosynthesis
79	X305	cplm	-0.0226687	0.087401	-0.259365	0.795746	1615.07	1555.69	NA	NA	NA	1582.74	0.874395	183.635	157.768	-25.8679	PWY-6471: peptidoglycan biosynthesis IV (Enterococcus faecium)
41	X200	cplm	-0.000665829	0.0500954	-0.0132912	0.989415	1535.37	1499.11	NA	NA	NA	1563.23	0.989415	248.044	222.102	-25.9414	PWY-5484: glycolysis II (from fructose 6-phosphate)
73	X290	cplm	0.0127635	0.0415626	0.307091	0.759243	1571.74	1564.2	NA	NA	NA	1645.53	0.87383	349.429	323.192	-26.2372	PWY-6317: galactose degradation I (Leloir pathway)
187	X92	cplm	0.0483156	0.0440812	1.09606	0.27499	1629.96	1588.26	NA	NA	NA	1661.91	0.650382	372.927	346.618	-26.3093	NONOXIPENT-PWY: pentose phosphate pathway (non-oxidative branch)
36	X186	cplm	-0.0257498	0.0670763	-0.383888	0.701661	1533.63	1489.62	NA	NA	NA	1526.94	0.855574	185.233	158.061	-27.1719	PWY-5188: tetrapyrrole biosynthesis I (from glutamate)
179	X71	cplm	-0.0163561	0.101061	-0.161844	0.871669	1579.56	1466.4	NA	NA	NA	1475.84	0.900248	134.993	107.178	-27.8157	HOMOSER-METSYN-PWY: L-methionine biosynthesis I
162	X507	lm	-8.1519	10.5598	-0.771974	0.441469	1506.39	1513.64	NA	NA	NA	1626.55	0.751691	370.593	342.688	-27.9053	THRESYN-PWY: superpathway of L-threonine biosynthesis
2	X109	cplm	0.0436121	0.0778685	0.560074	0.57635	1590.81	1460.7	NA	NA	NA	1493.33	0.806891	158.95	130.973	-27.9765	P4-PWY: superpathway of L-lysine, L-threonine and L-methionine biosynthesis I
133	X446	cplm	-0.0419841	0.140089	-0.299696	0.764867	1639.41	1541.52	NA	NA	NA	1554.2	0.87383	132.698	104.181	-28.5172	PWY0-1061: superpathway of L-alanine biosynthesis
116	X394	lm	-3.74413	8.88699	-0.421305	0.674198	1458.44	1505.02	NA	NA	NA	1655.89	0.843863	444.157	415.632	-28.5253	PWY-724: superpathway of L-lysine, L-threonine and L-methionine biosynthesis II
16	X140	cplm	-0.0292081	0.168821	-0.173012	0.862899	1602.74	1454.65	NA	NA	NA	1469.41	0.900248	103.738	74.9628	-28.7748	PWY-2723: trehalose degradation V
129	X438	cplm	0.0294207	0.0935196	0.314594	0.753552	1599.89	1504.57	NA	NA	NA	1526.59	0.87383	160.527	131.196	-29.3309	PWY-7560: methylerythritol phosphate pathway II
38	X192	cplm	-0.00125479	0.0728876	-0.0172153	0.98629	1603.5	1525.94	NA	NA	NA	1552	0.989415	200.021	170.5	-29.5206	PWY-5347: superpathway of L-methionine biosynthesis (transsulfuration)
121	X410	cplm	-0.1038	0.135864	-0.763999	0.446191	1529.52	1423.34	NA	NA	NA	1433.34	0.752947	101.028	70.4428	-30.5854	PWY-7328: superpathway of UDP-glucose-derived O-antigen building blocks biosynthesis
68	X283	cplm	0.0250628	0.0942054	0.266044	0.790608	1614.13	1529.96	NA	NA	NA	1549.56	0.87383	172.049	140.465	-31.5842	PWY-6270: isoprene biosynthesis I
62	X270	cplm	0.0354234	0.0382988	0.924921	0.356645	1654.95	1641.21	NA	NA	NA	1734.38	0.703179	509.009	476.949	-32.0599	PWY-6151: S-adenosyl-L-methionine cycle I
145	X476	cplm	-0.20329	0.102271	-1.98777	0.0488458	1561.7	1525.52	NA	NA	NA	1540.49	0.397324	146.795	114.611	-32.1839	PWY4FS-8: phosphatidylglycerol biosynthesis II (non-plastidic)
144	X475	cplm	-0.203302	0.102271	-1.98788	0.0488328	1561.7	1525.52	NA	NA	NA	1540.49	0.397324	146.796	114.611	-32.1858	PWY4FS-7: phosphatidylglycerol biosynthesis I (plastidic)
19	X143	lm	-8.28719	9.7252	-0.852136	0.395637	1483.5	1504.04	NA	NA	NA	1645.52	0.705428	427.606	395.395	-32.2107	PWY-3001: superpathway of L-isoleucine biosynthesis I
150	X487	cplm	0.0144283	0.0358316	0.402669	0.687824	1575.95	1567.2	NA	NA	NA	1663.73	0.844147	405.112	371.661	-33.4509	PWY66-422: D-galactose degradation V (Leloir pathway)
18	X142	lm	-7.02694	11.9649	-0.587297	0.557978	1541.12	1547.32	NA	NA	NA	1676.94	0.806891	468.375	434.819	-33.5565	PWY-2942: L-lysine biosynthesis III
97	X363	lm	3.70909	16.8808	0.219723	0.826416	1636.8	1658.69	NA	NA	NA	1787.24	0.887459	679.268	644.26	-35.0078	PWY-7111: pyruvate fermentation to isobutanol (engineered)
174	X62	cplm	-0.0179118	0.0496591	-0.360694	0.718888	1569.85	1524.96	NA	NA	NA	1588.1	0.859935	279.739	243.996	-35.7429	GLYCOLYSIS: glycolysis I (from glucose 6-phosphate)
28	X169	lm	-8.51526	11.7903	-0.722223	0.471397	1537.03	1576.17	NA	NA	NA	1707.19	0.772723	513.319	477.163	-36.1559	PWY-5097: L-lysine biosynthesis VI
9	X119	cplm	-0.174665	0.0886176	-1.971	0.0507546	1598.83	1572.07	NA	NA	NA	1595.6	0.397324	190.497	153.579	-36.9185	PHOSLIPSYN-PWY: superpathway of phospholipid biosynthesis I (bacteria)
81	X309	cplm	-0.00401793	0.0483583	-0.0830867	0.933905	1621.44	1591.87	NA	NA	NA	1658.01	0.949624	350.752	313.416	-37.3357	PWY-6527: stachyose degradation
82	X31	cplm	0.0357683	0.0707462	0.505585	0.613966	1655.7	1523.82	NA	NA	NA	1552.19	0.822976	215.802	178.108	-37.6942	DAPLYSINESYN-PWY: L-lysine biosynthesis I
37	X19	lm	-6.40439	13.1386	-0.487448	0.626726	1567.13	1582.78	NA	NA	NA	1715.86	0.8242	539.995	502.115	-37.8801	BRANCHED-CHAIN-AA-SYN-PWY: superpathway of branched amino acid biosynthesis
185	X87	cplm	-0.0221218	0.0806145	-0.274415	0.784182	1639.16	1546.44	NA	NA	NA	1564.96	0.87383	206.12	168.191	-37.9287	METSYN-PWY: L-homoserine and L-methionine biosynthesis
183	X83	cplm	-0.0147154	0.075547	-0.194785	0.845852	1641.92	1550.86	NA	NA	NA	1572.86	0.893106	218.02	180.061	-37.9581	MET-SAM-PWY: superpathway of S-adenosyl-L-methionine biosynthesis
13	X136	cplm	-0.087442	0.109359	-0.799586	0.425345	1632.85	1561.59	NA	NA	NA	1575.71	0.73082	171.742	132.692	-39.0499	PWY-1861: formaldehyde assimilation II (RuMP Cycle)
109	X385	lm	-8.62817	12.6277	-0.683275	0.495595	1556.1	1621.76	NA	NA	NA	1753.68	0.774112	598.79	559.719	-39.0714	PWY-7221: guanosine ribonucleotides de novo biosynthesis
39	X194	cplm	-0.0763765	0.0946388	-0.807032	0.421057	1573.72	1425.57	NA	NA	NA	1446.1	0.73009	140.402	100.716	-39.6858	PWY-5384: sucrose degradation IV (sucrose phosphorylase)
98	X365	cplm	-0.0528969	0.0800183	-0.66106	0.509692	1570.28	1451.43	NA	NA	NA	1492.03	0.783186	165.391	124.998	-40.3933	PWY-7117: C4 photosynthetic carbon assimilation cycle, PEPCK type
30	X172	cplm	0.0183622	0.0304841	0.602355	0.547941	1593.47	1587.98	NA	NA	NA	1707.66	0.806891	515.377	474.692	-40.6846	PWY-5103: L-isoleucine biosynthesis III
49	X248	cplm	-0.0833749	0.0968557	-0.860816	0.390855	1586.9	1459.88	NA	NA	NA	1487.97	0.705428	154.518	111.835	-42.6833	PWY-5913: TCA cycle VI (obligate autotrophs)
168	X53	cplm	-0.148825	0.162192	-0.917585	0.360461	1614.26	1442.4	NA	NA	NA	1455.77	0.703179	113.983	70.8152	-43.1674	GLUCOSE1PMETAB-PWY: glucose and glucose-1-phosphate degradation
96	X35	cplm	-0.0220321	0.0490795	-0.448907	0.654213	1755.64	1753.13	NA	NA	NA	1821.53	0.843863	603.878	560.516	-43.3621	DTDPRHAMSYN-PWY: dTDP-L-rhamnose biosynthesis I
164	X510	cplm	-0.0237678	0.0414375	-0.573582	0.567198	1580.31	1551.74	NA	NA	NA	1633.2	0.806891	351.993	306.711	-45.2823	TRPSYN-PWY: L-tryptophan biosynthesis
66	X280	cplm	-0.128249	0.0705745	-1.81722	0.0713857	1590.61	1534.94	NA	NA	NA	1578.39	0.404518	224.844	175.858	-48.9856	PWY-621: sucrose degradation III (sucrose invertase)
188	X93	cplm	-0.0281854	0.040528	-0.695454	0.487957	1565.12	1510.9	NA	NA	NA	1609.65	0.774112	326.047	276.698	-49.3485	OANTIGEN-PWY: O-antigen building blocks biosynthesis (E. coli)
21	X148	cplm	-0.187312	0.0804076	-2.32954	0.0213034	1540.34	1426.15	NA	NA	NA	1446.31	0.379314	157.551	107.909	-49.642	PWY-4041: &gamma;-glutamyl cycle
165	X514	cplm	-0.0399971	0.0576515	-0.693775	0.489007	1625.07	1525.12	NA	NA	NA	1580.45	0.774112	266.088	215.51	-50.5776	UDPNAGSYN-PWY: UDP-N-acetyl-D-glucosamine biosynthesis I
148	X485	cplm	-0.0308324	0.0527964	-0.583986	0.560197	1635.15	1562.38	NA	NA	NA	1614.34	0.806891	311.216	260.451	-50.7649	PWY66-400: glycolysis VI (metazoan)
29	X170	cplm	-0.0184648	0.0446193	-0.413829	0.679651	1624.55	1556.99	NA	NA	NA	1632.25	0.844147	349.449	297.736	-51.7133	PWY-5100: pyruvate fermentation to acetate and lactate II
67	X281	cplm	-0.123046	0.135271	-0.909625	0.36463	1652.4	1516.66	NA	NA	NA	1531.11	0.703179	159.289	105.831	-53.4578	PWY-622: starch biosynthesis
172	X58	cplm	-0.00331022	0.0402346	-0.0822729	0.934551	1670.96	1623.75	NA	NA	NA	1703.31	0.949624	469.739	414.733	-55.0059	GLYCOGENSYNTH-PWY: glycogen biosynthesis I (from ADP-D-Glucose)
171	X57	cplm	-0.123765	0.140658	-0.879897	0.380467	1710.66	1575.75	NA	NA	NA	1586.15	0.705428	183.477	121.799	-61.6782	GLYCOCAT-PWY: glycogen degradation I (bacterial)
108	X384	cplm	-0.0810703	0.0564253	-1.43677	0.153079	1711.21	1671.53	NA	NA	NA	1722.39	0.560188	423.18	357.961	-65.2193	PWY-7220: adenosine deoxyribonucleotides de novo biosynthesis II
110	X386	cplm	-0.0810703	0.0564253	-1.43677	0.153079	1711.21	1671.53	NA	NA	NA	1722.39	0.560188	423.18	357.961	-65.2193	PWY-7222: guanosine deoxyribonucleotides de novo biosynthesis II
186	X91	cplm	-0.0653338	0.0723837	-0.902604	0.368332	1677.2	1610.61	NA	NA	NA	1649.6	0.703179	285.87	219.907	-65.9629	NONMEVIPP-PWY: methylerythritol phosphate pathway I

### Sheet: Table S9 metagenome modules
Table S9: Shotgun Metagenomics Modules (SMMs)
Pathway	Description	moduleColor	Named	Module_Name	Associated With	MM.cyan	p.MM.cyan	MM.white	p.MM.white	MM.darkslateblue	p.MM.darkslateblue	MM.tan	p.MM.tan	MM.brown	p.MM.brown	MM.lightcyan	p.MM.lightcyan	MM.salmon	p.MM.salmon	MM.paleturquoise	p.MM.paleturquoise	MM.orangered4	p.MM.orangered4	MM.royalblue	p.MM.royalblue	MM.purple	p.MM.purple	MM.darkgrey	p.MM.darkgrey	MM.pink	p.MM.pink	MM.steelblue	p.MM.steelblue	MM.mediumpurple3	p.MM.mediumpurple3	MM.lightsteelblue1	p.MM.lightsteelblue1	MM.brown4	p.MM.brown4	MM.sienna3	p.MM.sienna3	MM.darkorange2	p.MM.darkorange2	MM.skyblue	p.MM.skyblue	MM.floralwhite	p.MM.floralwhite	MM.orange	p.MM.orange	MM.violet	p.MM.violet	MM.darkturquoise	p.MM.darkturquoise	MM.darkmagenta	p.MM.darkmagenta	MM.saddlebrown	p.MM.saddlebrown	MM.darkgreen	p.MM.darkgreen	MM.skyblue3	p.MM.skyblue3	MM.magenta	p.MM.magenta	MM.bisque4	p.MM.bisque4	MM.plum1	p.MM.plum1	MM.lightgreen	p.MM.lightgreen	MM.ivory	p.MM.ivory	MM.grey60	p.MM.grey60	MM.lightcyan1	p.MM.lightcyan1	MM.darkorange	p.MM.darkorange	MM.red	p.MM.red	MM.yellowgreen	p.MM.yellowgreen	MM.blue	p.MM.blue	MM.darkolivegreen	p.MM.darkolivegreen	MM.grey	p.MM.grey	MM.midnightblue	p.MM.midnightblue	MM.black	p.MM.black	MM.lightyellow	p.MM.lightyellow	MM.darkred	p.MM.darkred
Pathway108	P23-PWY: reductive TCA cycle I	bisque4		SMM1		0.020373	0.783702	0.211611	0.00393158	0.116262	0.116034	0.251295	0.000579802	-0.0292872	0.693102	-0.0927601	0.210429	0.00573242	0.938441	-0.0122979	0.868404	0.053913	0.467314	0.228177	0.00183791	0.13152	0.0751397	0.101243	0.171472	0.0187451	0.800608	-0.0197421	0.790243	0.0439224	0.553839	-0.031762	0.668642	0.270902	0.000199664	0.129967	0.0786789	0.0862312	0.244466	0.00292278	0.96859	-0.0625075	0.399262	0.170532	0.0206444	0.0633812	0.392692	0.0261891	0.724174	0.206743	0.00486604	0.0901453	0.223629	0.10005	0.176602	0.108725	0.141798	0.181414	0.0137191	0.934534	1.36888e-83	0.277633	0.000135845	-0.000793736	0.991468	0.00164984	0.982267	-0.0046481	0.950069	0.157774	0.0324376	0.0468642	0.527575	0.0390897	0.598314	0.193072	0.00864291	0.0746312	0.314005	-0.0716644	0.333683	0.0177615	0.810868	0.0513363	0.488893	-0.0847419	0.25274	0.203024	0.00570912	-0.066661	0.368614
Pathway195	PWY-5392: reductive TCA cycle II	bisque4		SMM1		-0.0257701	0.728413	0.177247	0.0160839	0.171853	0.0196679	0.300469	3.41073e-05	-0.0366852	0.621025	-0.0167622	0.821326	-0.0279711	0.706243	-0.0349742	0.637409	0.0230083	0.756551	0.120001	0.104685	0.214642	0.00343475	0.0888742	0.230253	0.118428	0.10935	-0.0832369	0.261295	-0.0268519	0.717486	-0.0306007	0.680079	0.042547	0.566331	0.0463732	0.531914	0.0180401	0.807959	-0.00172168	0.981495	-0.028636	0.699593	0.26761	0.000240184	-0.055232	0.456473	0.0730062	0.324688	0.171501	0.0199241	0.075006	0.311575	0.171695	0.0197825	0.0864158	0.243455	0.225274	0.00210813	0.934534	1.36888e-83	0.100206	0.175928	0.0247242	0.739028	0.0268086	0.717923	0.0738182	0.319321	0.0411259	0.579379	0.143187	0.052496	0.104916	0.156378	0.146446	0.0472932	0.00207077	0.977744	-0.0367887	0.62004	0.0302392	0.683654	0.103846	0.160668	-0.0823887	0.266202	0.195458	0.00783861	-0.0680556	0.358658
Pathway359	PWY-7046: 4-coumarate degradation (anaerobic)	black		SMM2		0.0993594	0.179624	0.119267	0.106842	-0.0804125	0.277881	-0.104853	0.156625	0.0768357	0.299885	-0.0378703	0.609786	0.413011	5.66374e-09	0.119082	0.10739	-0.0030551	0.967169	-0.0150998	0.838792	0.00788491	0.915401	0.0248623	0.737623	-0.275505	0.000153596	0.482044	4.26353e-12	-0.0807749	0.275714	0.265815	0.000265368	-0.0170055	0.818777	0.0343157	0.643762	0.243627	0.000860534	-0.04097	0.580819	-0.0506073	0.495093	0.00457472	0.950856	0.00926275	0.900688	-0.0233152	0.753407	-0.0903635	0.222505	0.0279888	0.706066	0.0170928	0.817862	0.216706	0.00312963	0.186518	0.0112417	-0.0776822	0.294576	-0.0060956	0.93455	-0.0162801	0.826382	0.001404	0.984909	-0.125543	0.0894946	-0.0117263	0.874469	0.00985218	0.894404	-0.0633141	0.393195	0.06755	0.362248	0.294291	5.01506e-05	0.204251	0.00541752	-0.0925984	0.211229	-0.197817	0.00710912	0.573429	1.78009e-17	0.1862	0.0113834	0.106352	0.150752
Pathway117	PENTOSE-P-PWY: pentose phosphate pathway	black		SMM2		0.157474	0.0327727	0.215813	0.00325861	0.202996	0.005716	-0.0322428	0.663929	0.0719665	0.331644	0.186631	0.0111915	0.326153	6.23755e-06	0.0766207	0.301243	0.0204889	0.782502	0.0222982	0.763839	0.300496	3.40484e-05	0.0197102	0.790574	0.10517	0.155368	0.201539	0.00608091	-0.0106587	0.885816	0.185796	0.0115661	0.097649	0.187269	-0.0231855	0.754735	0.248363	0.000675276	0.132282	0.073452	0.116743	0.114521	0.0612806	0.408598	0.00444733	0.952223	-0.00766887	0.91771	-0.0172539	0.816176	0.0513245	0.488993	0.125909	0.0885562	0.357894	6.10577e-07	0.220597	0.00262027	-0.0574225	0.438784	0.011674	0.875024	0.0973983	0.188409	0.0425772	0.566056	0.250401	0.000607525	-0.0209595	0.777635	0.189862	0.0098403	0.347756	1.31901e-06	0.0149524	0.840344	0.256087	0.000450211	0.37611	1.4287e-07	0.0109638	0.882571	0.063107	0.394747	0.637804	2.11326e-22	0.251931	0.00056083	0.0573779	0.43914
Pathway114	P621-PWY: nylon-6 oligomer degradation	black		SMM2		0.310238	1.82061e-05	0.0769713	0.29903	-0.0903465	0.222593	-0.16729	0.0232209	0.0700915	0.344428	-0.0065637	0.929536	0.279307	0.000123245	0.23236	0.00150375	0.00485419	0.947858	-0.0454305	0.540296	0.104124	0.159545	0.106247	0.15116	-0.25614	0.000448946	0.0582671	0.43207	-0.0218975	0.767961	-0.0202899	0.784562	0.0307963	0.678147	0.119565	0.105962	-0.0650166	0.38057	0.0502191	0.498412	0.0994197	0.179358	0.278843	0.000126623	-0.00876675	0.905981	0.0405437	0.584764	-0.0423901	0.567765	-0.0722657	0.329632	0.0166076	0.822946	0.133656	0.0704866	0.0664718	0.369978	-0.0368324	0.619625	0.00454483	0.951177	0.0339031	0.647756	0.276083	0.000148574	-0.17955	0.0147366	-0.021501	0.772046	0.0997203	0.17804	-0.0727024	0.326711	-0.0435501	0.557207	0.13383	0.0701193	0.123092	0.0959806	0.144599	0.0501859	-0.0538869	0.46753	0.294722	4.88358e-05	0.126737	0.0864655	-0.0457813	0.537169
Pathway489	PYRIDNUCSAL-PWY: NAD salvage pathway I	black		SMM2		0.126296	0.0875731	0.237061	0.00119508	-0.0441416	0.55186	-0.145921	0.0481013	0.112589	0.128094	-0.0456272	0.538542	0.414479	4.93992e-09	0.10805	0.144302	-0.00440502	0.952677	-0.037136	0.616739	0.100085	0.176452	0.0188956	0.799041	-0.363361	3.98564e-07	0.433324	8.04712e-10	-0.015484	0.834748	0.220765	0.00260014	0.127635	0.0842393	0.104713	0.157184	0.240616	0.0010015	-0.0123888	0.86744	-0.0556474	0.453088	0.101289	0.171278	-0.0232488	0.754087	0.00733748	0.921255	-0.146839	0.0466968	-0.0640364	0.387808	0.067163	0.365011	0.209714	0.00427455	0.126845	0.0861948	-0.10424	0.159078	0.000109814	0.99882	0.106419	0.150496	0.134059	0.0696357	-0.218836	0.00284079	0.0305623	0.680458	-0.0311468	0.674691	-0.162724	0.027315	0.0361331	0.626292	0.415186	4.62412e-09	0.212956	0.00370359	-0.144595	0.0501918	-0.270909	0.000199579	0.714703	4.55158e-30	0.170109	0.0209658	0.04868	0.511685
Pathway332	PWY-6731: starch degradation III	black		SMM2		0.217039	0.00308277	0.185259	0.0118129	-0.126687	0.0865908	-0.273358	0.000173683	0.0486712	0.511761	0.0345887	0.641125	0.481923	4.32388e-12	0.148626	0.0440604	0.0533961	0.4716	-0.0465966	0.529938	0.383619	7.64602e-08	-0.0368784	0.619187	-0.280543	0.00011465	0.0311398	0.67476	0.0397324	0.592308	-0.00110997	0.988069	0.0391144	0.598083	0.0597566	0.420373	-0.0564406	0.446665	-0.0182996	0.805251	0.239823	0.00104198	0.0626116	0.398476	0.0393554	0.595827	0.120297	0.103826	-0.171621	0.0198366	-0.0662093	0.371875	0.0452703	0.541726	0.087129	0.239571	0.140017	0.0580003	-0.0490588	0.508401	0.0263383	0.722667	0.0355003	0.632352	0.127173	0.0853783	-0.085622	0.247828	0.0700989	0.344378	-0.0946251	0.201363	-0.0890645	0.229252	0.00502083	0.94607	0.305477	2.4792e-05	0.42897	1.23605e-09	0.100578	0.17432	-0.294632	4.91078e-05	0.727716	1.27128e-31	0.333074	3.84015e-06	-0.0897786	0.225525
Pathway389	PWY-7234: inosine-5'-phosphate biosynthesis III	black		SMM2		0.124793	0.0914411	0.23992	0.00103698	0.148562	0.0441524	0.0284342	0.701609	0.0461898	0.533539	-0.0467437	0.528638	0.277374	0.000137893	0.0323098	0.663274	-0.0175302	0.813286	-0.000343914	0.996303	0.192401	0.00888189	-0.00456918	0.950915	-0.290867	6.18675e-05	0.4308	1.03274e-09	-0.0631442	0.394468	0.202094	0.00593965	0.106834	0.1489	0.0485433	0.512872	0.410699	7.01553e-09	0.0986192	0.182903	-0.125725	0.0890273	0.0138616	0.851853	-0.0497634	0.502323	0.0225695	0.761051	-0.0107284	0.885074	0.00520326	0.944114	0.0874338	0.237925	0.174674	0.0177159	0.0532402	0.472898	0.0030765	0.966939	0.00714133	0.923353	0.0865847	0.242531	0.0529853	0.475022	-0.16276	0.0272806	-0.0223132	0.763685	-0.029256	0.693413	-0.166488	0.0238991	0.0102692	0.889962	0.433567	7.85481e-10	0.0865501	0.24272	-0.127544	0.0844644	-0.118166	0.110141	0.578717	7.69509e-18	0.13505	0.0675778	0.0767035	0.30072
Pathway347	PWY-6901: superpathway of glucose and xylose degradation	black		SMM2		0.242344	0.000918198	0.323596	7.43978e-06	0.120664	0.102769	-0.0624328	0.399827	0.129103	0.080702	0.175685	0.0170583	0.521165	3.33556e-14	0.188009	0.0105964	0.106315	0.150896	0.00410598	0.955886	0.361282	4.69193e-07	0.0205132	0.78225	-0.0433187	0.559305	0.262722	0.000314621	0.0769387	0.299235	0.0782411	0.291105	0.162761	0.0272796	0.022974	0.756902	0.231274	0.00158466	0.148689	0.0439691	0.194625	0.00811134	0.112238	0.129294	0.114631	0.121275	0.051966	0.483571	0.0576664	0.43684	0.0938681	0.205008	0.156512	0.0338664	0.44542	2.36426e-10	0.291185	6.06806e-05	-0.0451789	0.542544	0.0184528	0.803654	0.0949488	0.199818	0.1084	0.143002	0.116816	0.114294	0.0299827	0.686195	0.0935832	0.206392	0.201064	0.00620434	0.138267	0.0612396	0.408746	8.39456e-09	0.387099	5.69225e-08	-0.0240953	0.745435	-0.13196	0.0741624	0.771251	1.50552e-37	0.437299	5.40909e-10	0.0066018	0.929128
Pathway31	DAPLYSINESYN-PWY: L-lysine biosynthesis I	black		SMM2		0.210449	0.00413863	0.226192	0.00201901	-0.0395557	0.593956	-0.25498	0.0004775	0.0673252	0.363852	-0.0435291	0.557398	0.583252	3.70279e-18	0.212983	0.00369916	0.113917	0.123625	-0.0453208	0.541275	0.263081	0.00030851	0.00175169	0.981172	-0.51872	4.60091e-14	0.28347	9.64906e-05	0.0530675	0.474336	0.172257	0.0193776	0.0795149	0.283297	0.116319	0.115855	0.17019	0.0209039	0.077322	0.296827	0.096631	0.19193	0.0606965	0.413088	-0.0743464	0.315861	0.0606713	0.413282	-0.233017	0.00145659	-0.118042	0.110518	0.0932298	0.208119	0.200562	0.00633699	0.0554209	0.454932	-0.120002	0.104684	0.02016	0.785908	0.06257	0.39879	0.13443	0.0688599	-0.248633	0.000665918	0.0593186	0.423793	-0.158899	0.0312061	-0.225907	0.00204626	-0.0933672	0.207446	0.542264	1.86228e-15	0.35932	5.46729e-07	-0.071838	0.33251	-0.419752	3.00663e-09	0.940148	5.06621e-87	0.28385	9.43362e-05	0.0193592	0.794219
Pathway77	LEU-DEG2-PWY: L-leucine degradation I	black		SMM2		-0.028787	0.698086	0.0856404	0.247726	-0.106877	0.148738	-0.05147	0.48776	-0.00740461	0.920537	-0.0642841	0.385971	0.0773901	0.2964	0.0215838	0.771193	-0.0141163	0.849163	-0.0106845	0.885542	0.0883771	0.232881	-0.0159764	0.829571	-0.0844688	0.254278	0.0155994	0.833534	-0.029141	0.694558	-0.00546448	0.941313	-0.010034	0.892466	-0.0198913	0.788695	0.058778	0.428037	-0.0234558	0.751968	-0.0203024	0.784434	-0.0221808	0.765045	-0.0916591	0.215917	-0.00832699	0.910677	-0.155924	0.0345502	-0.0656079	0.376244	-0.0134375	0.856335	-0.0835969	0.25923	-0.036814	0.6198	-0.0515044	0.487469	-0.00546448	0.941313	-0.0103095	0.889533	-0.00716057	0.923147	-0.0393905	0.5955	-0.0188574	0.799439	-0.0520049	0.483243	-0.116695	0.114673	-0.0678462	0.360142	0.0990979	0.180777	0.0832042	0.261483	-0.0161463	0.827787	-0.0860996	0.24519	0.26762	0.000240038	0.00547211	0.941232	-0.00873419	0.906328
Pathway7	ANAEROFRUCAT-PWY: homolactic fermentation	black		SMM2		0.229053	0.00176273	0.246955	0.000726117	0.19487	0.00803047	-0.137243	0.0632025	0.0330388	0.656156	-0.00473053	0.949184	0.633083	5.31849e-22	0.192617	0.00880437	0.100377	0.175186	-0.0187078	0.800996	0.163841	0.0262602	0.00111187	0.988049	-0.344455	1.68519e-06	0.368107	2.73458e-07	0.0577195	0.436417	0.166429	0.0239499	0.0539422	0.467072	0.0650593	0.380256	0.357091	6.4962e-07	0.0810299	0.274195	0.101934	0.168556	0.0978943	0.186158	0.164302	0.0258355	0.0692375	0.350354	0.15924	0.0308416	0.226553	0.0019849	0.108037	0.144351	0.336805	2.94202e-06	-0.00694923	0.925409	-0.0675353	0.362353	0.0115033	0.876837	0.109154	0.140224	0.0963423	0.193268	-0.200683	0.00630475	0.0902993	0.222835	-0.0245041	0.741268	-0.0567219	0.444399	0.00818692	0.912173	0.724794	2.89048e-31	0.352211	9.43397e-07	-0.0301474	0.684563	-0.295893	4.54189e-05	0.847784	5.1443e-52	0.355985	7.07346e-07	0.0668091	0.367549
Pathway459	PWY0-162: superpathway of pyrimidine ribonucleotides de novo biosynthesis	black		SMM2		0.181154	0.0138571	0.16483	0.0253558	0.18052	0.0141993	0.0149069	0.840824	-0.0219497	0.767423	0.125795	0.088848	0.485603	2.81171e-12	0.0580306	0.433944	0.0514996	0.48751	-0.00122541	0.986828	0.230837	0.00161837	0.0170208	0.818616	0.0401363	0.588547	0.166229	0.0241218	0.0453515	0.541001	0.13989	0.0582305	0.00530208	0.943055	0.0108656	0.883616	0.382809	8.18611e-08	0.0399136	0.590619	0.112688	0.127756	0.149241	0.0431823	0.109462	0.139102	0.0696646	0.347382	0.125099	0.0906434	0.15925	0.0308312	0.114146	0.122869	0.444176	2.68761e-10	0.114688	0.121089	0.045215	0.54222	0.00242146	0.973976	0.079865	0.281176	0.101584	0.170029	0.104642	0.157466	0.0535717	0.470142	0.0540297	0.466349	0.496024	8.08297e-13	-0.0575116	0.438074	0.325474	6.53729e-06	0.419089	3.20175e-09	0.0744729	0.315036	0.0967543	0.191361	0.567516	4.46721e-17	0.386139	6.17724e-08	-0.00671097	0.927959
Pathway194	PWY-5384: sucrose degradation IV (sucrose phosphorylase)	black		SMM2		0.140937	0.056356	0.172605	0.0191302	-0.082429	0.265968	-0.23742	0.00117407	0.0330556	0.655991	-0.029625	0.689745	0.421733	2.48943e-09	0.195059	0.00796808	0.11998	0.104748	-0.0692253	0.350439	0.364863	3.54008e-07	0.0145732	0.844341	-0.488412	2.01764e-12	0.146261	0.0475763	0.112423	0.12866	0.119874	0.105056	0.03945	0.594944	0.0849277	0.251697	0.0943862	0.202508	0.0358445	0.629053	0.0954717	0.197342	0.10569	0.153326	-0.107895	0.144882	0.0524483	0.479516	-0.348145	1.28119e-06	-0.253534	0.000515482	0.0692271	0.350426	0.0353614	0.633686	0.0441662	0.551638	-0.115389	0.118817	0.0131772	0.859089	0.0309928	0.676209	0.179892	0.014545	-0.242738	0.000900144	0.0486127	0.512269	-0.177328	0.0160348	-0.23715	0.00118982	-0.122836	0.0966783	0.463776	3.35333e-11	0.484811	3.08587e-12	-0.0721594	0.330346	-0.403619	1.33756e-08	0.885598	1.60916e-62	0.211019	0.0040358	-0.0091162	0.902251
Pathway464	PWY0-781: aspartate superpathway	black		SMM2		0.323211	7.63832e-06	0.326482	6.09704e-06	-0.0653245	0.378313	-0.233821	0.00140077	0.160002	0.0300391	0.0189378	0.798601	0.592014	8.7215e-19	0.222624	0.0023859	0.121973	0.0990632	-0.0064271	0.930999	0.250056	0.000618522	0.03971	0.592516	-0.420765	2.73048e-09	0.363409	3.97054e-07	0.102352	0.166806	0.118053	0.110483	0.094867	0.200208	0.134803	0.0680871	0.0685702	0.355027	0.0973385	0.188681	0.1814	0.0137265	0.131642	0.0748684	0.103073	0.163821	0.113184	0.126078	-0.0110069	0.882113	-0.0120263	0.871285	0.0602871	0.416252	0.336585	2.98904e-06	0.238142	0.00113286	-0.0264154	0.721888	0.00126695	0.986382	0.0697227	0.346979	0.0318556	0.667723	-0.254158	0.000498757	0.128332	0.0825461	0.0236896	0.749578	-0.117269	0.112888	0.154779	0.0359162	0.461264	4.4111e-11	0.258806	0.000389177	0.0249929	0.736296	-0.291209	6.05888e-05	0.774212	5.33492e-38	0.337312	2.83667e-06	-0.0189997	0.797958
Pathway192	PWY-5347: superpathway of L-methionine biosynthesis (transsulfuration)	black		SMM2		0.271818	0.000189576	0.312323	1.58775e-05	-0.0867697	0.241522	-0.23072	0.00162752	0.142266	0.0540483	0.0913142	0.217657	0.703644	8.16824e-29	0.208116	0.00458413	0.14155	0.0552812	-0.0498022	0.50199	0.359883	5.23302e-07	0.0456682	0.538176	-0.29417	5.05263e-05	0.175351	0.017273	0.119448	0.106308	0.0225734	0.761011	0.0450247	0.543923	0.0950604	0.199288	-0.00752031	0.919299	-0.000298251	0.996794	0.190699	0.00951492	0.207069	0.00479765	0.00630384	0.932319	0.11663	0.114876	-0.115459	0.118591	-0.0278097	0.707861	0.0368198	0.619744	0.3015	3.19537e-05	0.215127	0.00336084	-0.045083	0.543402	0.010761	0.884727	0.0254617	0.731537	0.196951	0.00736971	-0.154659	0.0360615	0.106758	0.149192	-0.00423901	0.954458	-0.0850526	0.250998	-0.0240302	0.746099	0.387293	5.59885e-08	0.451226	1.29067e-10	0.064094	0.38738	-0.299688	3.58277e-05	0.85415	1.43113e-53	0.547184	9.22662e-16	-0.0675307	0.362385
Pathway87	METSYN-PWY: L-homoserine and L-methionine biosynthesis	black		SMM2		0.257586	0.00041553	0.307387	2.19176e-05	-0.111631	0.131392	-0.222866	0.00235918	0.137895	0.0619472	0.0790051	0.286405	0.689698	2.58878e-27	0.203677	0.00555229	0.150205	0.0418351	-0.0488863	0.509895	0.351731	9.78339e-07	0.0380519	0.608071	-0.327415	5.71465e-06	0.177352	0.0160207	0.139139	0.0596081	0.0332217	0.654374	0.044611	0.547634	0.108828	0.141418	-0.0130815	0.860102	-0.000778513	0.991632	0.177941	0.0156672	0.229841	0.0016976	0.0116059	0.875748	0.11761	0.111836	-0.133141	0.0715876	-0.0587293	0.42842	0.0380772	0.607832	0.262544	0.000317707	0.206592	0.00489793	-0.0370207	0.617835	0.00603022	0.93525	0.0256619	0.729508	0.188582	0.0103574	-0.182245	0.013286	0.131964	0.0741536	-0.0190974	0.796941	-0.122724	0.0969866	-0.0280506	0.705446	0.383637	7.63481e-08	0.457331	6.74579e-11	0.0810468	0.274095	-0.32884	5.17395e-06	0.857371	2.18805e-54	0.532737	7.02508e-15	-0.058008	0.434124
Pathway379	PWY-7209: superpathway of pyrimidine ribonucleosides degradation	black		SMM2		0.114586	0.121423	0.212523	0.00377569	0.0209005	0.778245	-0.188411	0.0104282	0.0728335	0.325837	-0.176416	0.0165962	0.533477	6.34675e-15	0.116028	0.116776	0.0262937	0.723117	-0.0370568	0.617491	-0.0510382	0.491423	-0.016206	0.82716	-0.419025	3.2214e-09	0.412223	6.09317e-09	-0.0725821	0.327514	0.0988263	0.181981	0.171216	0.020134	0.122879	0.0965619	0.213522	0.00361143	0.118898	0.107939	-0.0955577	0.196936	0.0438204	0.55476	-0.0838505	0.257783	0.0617394	0.405092	-0.0488488	0.51022	0.0389107	0.599992	0.0674456	0.362992	0.158901	0.0312048	-0.0426652	0.565253	-0.092079	0.213812	0.0203941	0.783484	0.0938449	0.20512	0.140978	0.0562841	-0.298187	3.93666e-05	0.0398856	0.59088	-0.0775148	0.295621	-0.281703	0.000107104	-0.0972262	0.189195	0.458353	6.04383e-11	0.0968417	0.190959	-0.157575	0.0326587	-0.344632	1.66341e-06	0.690565	2.10001e-27	0.166504	0.0238852	0.0129112	0.861905
Pathway71	HOMOSER-METSYN-PWY: L-methionine biosynthesis I	black		SMM2		0.227643	0.00188508	0.301433	3.20898e-05	-0.13418	0.0693824	-0.222221	0.0024309	0.145187	0.0492498	0.0851168	0.250639	0.65982	2.29059e-24	0.189785	0.00987098	0.152768	0.038425	-0.0492113	0.507082	0.363633	3.9011e-07	0.0360709	0.626886	-0.307564	2.16682e-05	0.138176	0.0614119	0.133313	0.0712175	0.0172116	0.81662	0.0394495	0.594948	0.0881222	0.234236	-0.0510664	0.491184	-0.00645236	0.930728	0.178301	0.0154545	0.230683	0.00163043	-0.0136014	0.854602	0.116476	0.11536	-0.166389	0.0239842	-0.0911076	0.218704	0.0245602	0.740697	0.234342	0.00136568	0.21889	0.00283377	-0.0390694	0.598504	-0.00200271	0.978475	0.0134679	0.856014	0.210126	0.00419789	-0.17523	0.0173516	0.11217	0.129527	-0.0222939	0.763883	-0.120662	0.102773	-0.0338535	0.648238	0.321505	8.5824e-06	0.446759	2.0582e-10	0.0788769	0.28719	-0.314368	1.38689e-05	0.828491	1.05318e-47	0.519613	4.09241e-14	-0.0584796	0.43039
Pathway458	PWY0-1586: peptidoglycan maturation (meso-diaminopimelate containing)	black		SMM2		0.0891503	0.228802	0.125419	0.089815	0.227811	0.00187008	0.0233421	0.753132	0.0921134	0.21364	0.0705243	0.34145	0.386926	5.77669e-08	0.058544	0.429881	-0.0198446	0.789179	-0.00785218	0.915751	0.0365889	0.621942	-0.0354537	0.632799	-0.00340968	0.963361	0.39913	1.99812e-08	-0.0992134	0.180267	0.212236	0.00382423	0.0174826	0.813784	0.0134659	0.856035	0.442728	3.11814e-10	-0.0259763	0.726325	-0.0537212	0.468902	-0.0225131	0.76163	-0.0466935	0.529081	-0.0184188	0.804008	0.0958762	0.195441	0.196815	0.00741111	0.0826939	0.264429	0.353406	8.61486e-07	0.182257	0.0132796	-0.0641515	0.386954	-0.0323023	0.663347	0.0201119	0.786407	-0.0454595	0.540037	0.0155636	0.833911	-0.0598597	0.41957	0.265851	0.000264836	0.214253	0.00349523	0.0623106	0.400752	0.380612	9.83979e-08	0.175137	0.0174122	-0.114939	0.120272	0.122232	0.098342	0.547327	9.03753e-16	0.216343	0.0031815	0.120632	0.102861
Pathway83	MET-SAM-PWY: superpathway of S-adenosyl-L-methionine biosynthesis	black		SMM2		0.273305	0.00017421	0.314596	1.36599e-05	-0.0946579	0.201206	-0.229401	0.00173368	0.134674	0.0683542	0.0704	0.342304	0.71727	2.28365e-30	0.201996	0.00596438	0.145287	0.0490926	-0.0509005	0.492595	0.326223	6.20756e-06	0.0389347	0.599766	-0.350262	1.09302e-06	0.19868	0.00685776	0.136265	0.0651248	0.0396922	0.592683	0.0434847	0.5578	0.116094	0.116566	-0.00116471	0.987481	-0.00181496	0.980492	0.172745	0.0190313	0.22814	0.00184109	0.0212762	0.774364	0.117818	0.111199	-0.10864	0.142111	-0.0348711	0.638402	0.0462167	0.533301	0.275431	0.000154248	0.197215	0.00728926	-0.0374399	0.613857	0.00682224	0.926768	0.0316757	0.66949	0.187618	0.0107623	-0.197022	0.00734777	0.138096	0.0615641	-0.0224566	0.762211	-0.129732	0.0792239	-0.0271282	0.714705	0.409386	7.91598e-09	0.450096	1.45331e-10	0.0759628	0.305425	-0.344814	1.64109e-06	0.86223	1.17724e-55	0.537554	3.60895e-15	-0.0558462	0.451474
Pathway318	PWY-6595: superpathway of guanosine nucleotides degradation (plants)	black		SMM2		0.20414	0.00544351	0.0497419	0.502508	0.0562841	0.447928	-0.0537639	0.468548	0.0031145	0.966531	0.14232	0.0539569	0.197952	0.00706947	-0.0112416	0.879618	0.0359316	0.628219	0.0163919	0.825209	0.271301	0.000195209	-0.0334028	0.652613	-0.10801	0.144454	-0.158661	0.0314639	0.0687698	0.353625	-0.0531684	0.473496	0.0728694	0.325597	0.0320836	0.665488	0.00856511	0.908134	0.154712	0.0359977	0.0986431	0.182797	0.0309233	0.676894	-0.142647	0.0534016	0.219216	0.00279184	-0.0420369	0.570999	-0.0943624	0.202622	0.0553615	0.455417	0.100452	0.17486	0.101688	0.16959	-0.0201986	0.785509	-0.0195079	0.792674	-0.00260106	0.972046	0.0676977	0.361197	0.11462	0.12131	-0.0497826	0.502158	-0.0481507	0.516291	0.152801	0.0383829	-0.0498138	0.501889	0.119474	0.10623	0.37202	1.99522e-07	0.164049	0.0260676	-0.107923	0.144777	0.336078	3.09978e-06	0.13854	0.0607251	-0.0682929	0.356981
Pathway200	PWY-5484: glycolysis II (from fructose 6-phosphate)	black		SMM2		0.193207	0.00859564	0.248906	0.000656587	0.0306136	0.679951	-0.196292	0.00757349	0.0608845	0.41164	0.035441	0.632921	0.492945	1.17337e-12	0.204508	0.00535821	0.0808654	0.275174	-0.00879042	0.905728	0.274702	0.000160842	0.00327374	0.964821	-0.349625	1.14666e-06	0.265098	0.000276102	0.114453	0.121856	0.154267	0.0365416	0.0860348	0.245547	0.035823	0.629259	0.231233	0.00158783	0.108544	0.142466	0.130704	0.0769835	0.138114	0.0615299	0.0872761	0.238776	0.0496422	0.503366	-0.0810719	0.273946	-0.0330088	0.656447	0.110818	0.134242	0.175642	0.017086	0.112636	0.127931	-0.0918412	0.215002	-0.014512	0.844987	0.127697	0.0840873	0.126258	0.0876705	-0.243542	0.00086423	0.079169	0.285403	-0.0538259	0.468035	-0.0318551	0.667728	-0.0261397	0.724673	0.534609	5.42955e-15	0.47497	9.61453e-12	-0.0463762	0.531888	-0.258261	0.000400755	0.887595	3.56103e-63	0.252488	0.000544662	0.0591236	0.425321
Pathway248	PWY-5913: TCA cycle VI (obligate autotrophs)	black		SMM2		0.181061	0.0139067	0.218056	0.00294356	-0.079311	0.284537	-0.28624	8.18105e-05	0.105234	0.155116	0.038916	0.599942	0.416418	4.11959e-09	0.179434	0.0148018	0.0624234	0.399898	-0.0490747	0.508264	0.422369	2.34238e-09	-0.00354389	0.96192	-0.445877	2.25498e-10	0.117897	0.11096	0.0949283	0.199916	0.0488377	0.510316	0.0540376	0.466284	0.0605267	0.414398	0.0290551	0.695413	0.0519585	0.483634	0.13005	0.0784846	0.102437	0.16645	-0.131781	0.0745599	0.0609823	0.410888	-0.331597	4.2633e-06	-0.257456	0.000418442	0.0439842	0.55328	0.0811359	0.273566	0.153199	0.0378754	-0.128342	0.082521	0.000133242	0.998568	0.0369829	0.618194	0.155222	0.035383	-0.213332	0.00364207	0.0082037	0.911994	-0.0888784	0.230231	-0.150643	0.0412348	-0.0926042	0.2112	0.423164	2.17039e-09	0.501943	3.90629e-13	-0.0534024	0.471548	-0.32087	8.96134e-06	0.893379	3.81839e-65	0.192895	0.00870559	-0.0350328	0.636845
Pathway281	PWY-622: starch biosynthesis	black		SMM2		0.147918	0.045089	0.201549	0.00607845	-0.106107	0.151702	-0.286216	8.19299e-05	0.0819589	0.268714	0.0249556	0.736675	0.452621	1.11406e-10	0.182511	0.0131498	0.137955	0.0618322	-0.0648492	0.3818	0.453044	1.06538e-10	-0.0349838	0.637317	-0.427926	1.36889e-09	-0.0167327	0.821635	0.165025	0.0251807	0.00922413	0.9011	0.0299092	0.686924	0.0557428	0.452313	-0.0581428	0.433054	0.0573868	0.43907	0.204304	0.00540521	0.173066	0.018807	-0.0337298	0.649437	0.108804	0.141507	-0.287872	7.41752e-05	-0.22218	0.00243556	0.0282831	0.70312	0.0200588	0.786958	0.0632091	0.393981	-0.0701426	0.344076	0.00823524	0.911657	0.0216394	0.77062	0.212831	0.00372436	-0.183626	0.0125921	0.080258	0.278808	-0.153708	0.037234	-0.175043	0.0174729	-0.0928919	0.209779	0.367719	2.82066e-07	0.57985	6.41598e-18	0.0647742	0.382353	-0.375931	1.44987e-07	0.860755	2.89283e-55	0.268691	0.000226101	-0.0677862	0.360568
Pathway148	PWY-4041: &gamma;-glutamyl cycle	black		SMM2		0.197979	0.00706135	0.214857	0.00340181	-0.170206	0.0208921	-0.246736	0.0007343	0.0884783	0.232344	0.0686879	0.3542	0.39223	3.66091e-08	0.192636	0.00879759	0.0707734	0.339743	-0.0356804	0.630625	0.464812	2.99268e-11	-0.017422	0.814418	-0.397874	2.23334e-08	0.102965	0.164266	0.170527	0.0206481	0.0619927	0.403164	0.0336537	0.650175	0.110239	0.136302	-0.00849024	0.908933	0.0386751	0.602203	0.131795	0.0745278	0.123132	0.0958722	-0.0912926	0.217767	0.0668272	0.367419	-0.266468	0.000255938	-0.287721	7.48503e-05	0.0383139	0.605601	0.0300646	0.685383	0.199328	0.00667438	-0.0805554	0.277024	0.00193622	0.979189	0.0430796	0.561478	0.147236	0.0460995	-0.224864	0.00214913	0.0665689	0.369278	-0.0957117	0.196213	-0.165503	0.0247551	-0.0273514	0.712461	0.421332	2.58674e-09	0.557679	1.98372e-16	-0.0300029	0.685995	-0.359338	5.45958e-07	0.813973	8.43905e-45	0.234685	0.00134298	-0.00530566	0.943016
Pathway485	PWY66-400: glycolysis VI (metazoan)	black		SMM2		0.2386	0.00110743	0.252299	0.000550088	0.0100482	0.892315	-0.211934	0.00387578	0.0800447	0.280091	-0.00831166	0.91084	0.57532	1.32119e-17	0.206138	0.00499502	0.101789	0.169162	-0.0401417	0.588497	0.249384	0.000640497	0.0083589	0.910336	-0.504439	2.86261e-13	0.261856	0.000329876	0.120394	0.103547	0.164751	0.0254272	0.0807334	0.275961	0.0758754	0.305983	0.178422	0.0153837	0.0932577	0.207982	0.0849658	0.251484	0.142179	0.0541974	0.0228128	0.758555	0.0592777	0.424113	-0.089486	0.227047	-0.0463604	0.532028	0.110475	0.13546	0.168795	0.0219923	0.107536	0.146235	-0.0779268	0.293054	-0.00594208	0.936195	0.105234	0.155117	0.145883	0.0481602	-0.32108	8.83438e-06	0.0718025	0.33275	-0.128964	0.0810317	-0.135491	0.0666782	-0.0569465	0.442595	0.595969	4.47537e-19	0.475008	9.57302e-12	-0.055582	0.453621	-0.416963	3.91399e-09	0.915747	5.37344e-74	0.318167	1.07588e-05	0.0226642	0.76008
Pathway283	PWY-6270: isoprene biosynthesis I	black		SMM2		0.15167	0.0398558	0.193636	0.00844643	0.00538477	0.942168	-0.301827	3.12994e-05	0.0369425	0.618577	-0.0908481	0.220024	0.614333	1.78563e-20	0.183618	0.0125961	0.0714527	0.335116	-0.0562355	0.448321	0.184379	0.0122272	-0.0429548	0.562614	-0.487004	2.38381e-12	0.258215	0.000401742	0.0383006	0.605727	0.197616	0.00716885	0.0774988	0.29572	0.0675545	0.362216	0.140157	0.0577493	0.0715245	0.33463	0.131847	0.0744118	0.0848175	0.252315	0.00017327	0.998137	0.119823	0.105206	-0.137631	0.0624525	-0.0165338	0.82372	0.11416	0.122823	0.178035	0.0156115	-0.0411609	0.579057	-0.106903	0.148637	0.023059	0.75603	0.102911	0.164487	0.146434	0.0473122	-0.23656	0.00122497	0.0980181	0.185599	-0.130424	0.0776226	-0.171617	0.0198395	-0.133808	0.0701656	0.512194	1.07213e-13	0.350205	1.09774e-06	-0.0785145	0.289417	-0.4129	5.72238e-09	0.906332	5.32537e-70	0.287239	7.70548e-05	0.0242662	0.743692
Pathway438	PWY-7560: methylerythritol phosphate pathway II	black		SMM2		0.160077	0.0299605	0.203657	0.00555704	-0.00174954	0.981195	-0.297879	4.01339e-05	0.0390768	0.598435	-0.0774284	0.296161	0.620154	6.15188e-21	0.185281	0.0118026	0.0686876	0.354203	-0.0552414	0.456397	0.19546	0.00783778	-0.0366329	0.621523	-0.486451	2.5446e-12	0.258305	0.000399797	0.0379279	0.609241	0.202739	0.00577894	0.0772947	0.296998	0.0653751	0.377944	0.131764	0.0745964	0.0690719	0.35151	0.133458	0.0709088	0.0870692	0.239895	-0.0111842	0.880228	0.119734	0.105467	-0.146274	0.0475569	-0.026533	0.720701	0.114956	0.120215	0.181185	0.0138405	-0.00586346	0.937037	-0.106072	0.151839	0.0217472	0.769509	0.102189	0.167486	0.15197	0.0394604	-0.236162	0.00124917	0.0936258	0.206185	-0.120433	0.103435	-0.16689	0.0235568	-0.122804	0.0967658	0.500978	4.40222e-13	0.356318	6.89464e-07	-0.0820231	0.268338	-0.408567	8.53381e-09	0.91419	2.64557e-73	0.302635	2.97332e-05	0.0275923	0.710042
Pathway53	GLUCOSE1PMETAB-PWY: glucose and glucose-1-phosphate degradation	black		SMM2		0.116381	0.115657	0.163438	0.0266372	-0.201201	0.00616845	-0.263128	0.000307712	0.0716144	0.334021	0.054589	0.46174	0.285984	8.30735e-05	0.159474	0.0305926	0.104418	0.158361	-0.0535113	0.470643	0.487342	2.29034e-12	-0.0252444	0.733742	-0.361156	4.7385e-07	-0.0941699	0.203549	0.182567	0.0131209	-0.0196606	0.791088	0.00468245	0.9497	0.0545116	0.462377	-0.105307	0.154831	0.0057381	0.93838	0.166059	0.0242684	0.142341	0.0539211	-0.0570517	0.441751	0.0723572	0.329019	-0.377884	1.23426e-07	-0.334536	3.46097e-06	-0.00277296	0.9702	-0.0765676	0.301579	0.140848	0.0565146	-0.0847843	0.252502	-0.00539776	0.942029	-0.0106531	0.885876	0.189319	0.0100569	-0.18701	0.011025	0.0579275	0.434762	-0.136503	0.064653	-0.168846	0.0219516	-0.0528671	0.476009	0.276781	0.000142706	0.58846	1.57607e-18	0.0345495	0.641503	-0.298995	3.74225e-05	0.734733	1.69268e-32	0.16672	0.0237011	-0.0692673	0.350146
Pathway410	PWY-7328: superpathway of UDP-glucose-derived O-antigen building blocks biosynthesis	black		SMM2		0.183565	0.0126221	0.208838	0.00444192	-0.180943	0.0139704	-0.276355	0.00014626	0.113435	0.125233	0.0858011	0.246836	0.395306	2.79961e-08	0.182427	0.0131925	0.147084	0.0463269	-0.0561046	0.44938	0.519903	3.93904e-14	-0.00993385	0.893534	-0.372119	1.97922e-07	-0.0570405	0.44184	0.20285	0.00575165	-0.0172156	0.816577	0.0265658	0.720371	0.0613352	0.40818	-0.116836	0.114233	0.0316735	0.669511	0.237455	0.00117204	0.194926	0.00801193	0.0322555	0.663805	0.0935224	0.206688	-0.319086	1.01123e-05	-0.274447	0.000163212	0.0220672	0.766214	0.00068658	0.99262	0.174511	0.0178238	-0.0556568	0.453012	-0.00556929	0.94019	0.00918162	0.901553	0.189873	0.00983618	-0.160301	0.0297287	0.109666	0.138362	-0.124011	0.0935076	-0.140537	0.0570662	-0.00663363	0.928787	0.298907	3.76305e-05	0.588661	1.5244e-18	0.109572	0.138704	-0.327356	5.73805e-06	0.805316	3.46274e-43	0.283279	9.75838e-05	-0.0830356	0.262454
Pathway139	PWY-241: C4 photosynthetic carbon assimilation cycle, NADP-ME type	black		SMM2		0.179336	0.0148574	0.196996	0.00735578	0.193994	0.00832376	-0.105257	0.155025	0.0303415	0.682642	0.048581	0.512544	0.522053	2.96606e-14	0.116386	0.115642	0.0633353	0.393036	-0.0459297	0.535849	0.244563	0.000820585	-0.0434015	0.558554	-0.449119	1.60985e-10	0.29318	5.3704e-05	-0.0145724	0.84435	0.0912001	0.218235	0.0662893	0.371296	0.0781472	0.291686	0.199244	0.00669783	0.00290558	0.968775	0.050569	0.49542	0.103209	0.163264	-0.126996	0.0858181	0.102512	0.166141	-0.0903286	0.222685	0.00589003	0.936752	0.105011	0.155999	0.261581	0.00033484	0.10772	0.14554	-0.0479159	0.518341	0.0376724	0.611656	0.0531026	0.474044	0.0782651	0.290957	-0.178003	0.0156303	0.0141426	0.848885	-0.051465	0.487802	-0.124694	0.0917015	-0.0736652	0.320328	0.5074	1.97327e-13	0.26075	0.000350323	-0.0230102	0.756531	-0.32265	7.9378e-06	0.817728	1.58569e-45	0.360875	4.84369e-07	-0.0238569	0.747868
Pathway365	PWY-7117: C4 photosynthetic carbon assimilation cycle, PEPCK type	black		SMM2		0.220409	0.0026431	0.251143	0.000584451	0.00225638	0.975749	-0.249932	0.000622513	0.114712	0.12101	0.0376987	0.611407	0.530453	9.59908e-15	0.187213	0.0109368	0.0798275	0.281403	-0.0491926	0.507244	0.402238	1.51421e-08	-0.00452727	0.951365	-0.471765	1.38123e-11	0.194503	0.00815215	0.0925429	0.211504	0.0921696	0.21336	0.0759539	0.305482	0.0645087	0.38431	0.0901838	0.22343	0.0809522	0.274657	0.140911	0.0564016	0.140674	0.056822	-0.113673	0.124436	0.0740024	0.318111	-0.255126	0.000473836	-0.176728	0.0164023	0.0838077	0.258027	0.181679	0.0135797	0.171578	0.019868	-0.110216	0.136382	0.0160507	0.828791	0.0615802	0.406306	0.163909	0.0261973	-0.18186	0.0134849	0.0325939	0.660496	-0.0591376	0.425211	-0.118894	0.107949	-0.0867349	0.241712	0.471089	1.49016e-11	0.499127	5.5304e-13	-0.0303324	0.682732	-0.341178	2.14338e-06	0.959602	3.5899e-102	0.296307	4.42666e-05	-0.0146656	0.843367
Pathway57	GLYCOCAT-PWY: glycogen degradation I (bacterial)	black		SMM2		0.13914	0.0596062	0.174638	0.0177395	-0.178458	0.0153626	-0.273581	0.000171495	0.0885092	0.23218	0.0511455	0.490512	0.351333	1.00824e-06	0.161319	0.0286936	0.117979	0.11071	-0.0572741	0.43997	0.486475	2.5373e-12	-0.0224456	0.762324	-0.386301	6.09276e-08	-0.0746065	0.314166	0.179332	0.0148597	-0.0153992	0.835639	0.0152013	0.837723	0.0619006	0.403864	-0.0926483	0.210981	0.023189	0.754699	0.178865	0.0151267	0.14803	0.0449254	-0.0475675	0.521391	0.0906427	0.221073	-0.349798	1.13188e-06	-0.296528	4.36619e-05	0.00797485	0.914439	-0.0397789	0.591874	0.119939	0.104865	-0.0786993	0.28828	0.00147194	0.984179	-0.000878405	0.990558	0.191818	0.00909433	-0.187081	0.0109941	0.068365	0.356472	-0.142812	0.0531232	-0.174449	0.0178651	-0.057936	0.434695	0.313421	1.47667e-05	0.594991	5.28299e-19	0.0501045	0.499394	-0.331801	4.20217e-06	0.787775	3.73669e-40	0.206444	0.00492939	-0.0761864	0.303999
Pathway62	GLYCOLYSIS: glycolysis I (from glucose 6-phosphate)	black		SMM2		0.205256	0.00518875	0.24225	0.000922581	0.0226195	0.760538	-0.204765	0.00529953	0.0692991	0.349924	-0.0047055	0.949453	0.522968	2.6271e-14	0.191309	0.00928354	0.0847098	0.25292	-0.0171141	0.81764	0.226527	0.0019873	-0.0120891	0.870619	-0.433859	7.62991e-10	0.274249	0.00016507	0.106342	0.150793	0.163716	0.0263767	0.0818411	0.269405	0.0680943	0.358384	0.212881	0.00371604	0.0923567	0.212428	0.0887647	0.230829	0.131918	0.0742549	0.0549329	0.458919	0.0554504	0.454692	-0.0576717	0.436797	-0.0300357	0.685669	0.114528	0.121613	0.143342	0.0522372	0.106076	0.151821	-0.0782483	0.291061	-0.0154132	0.835493	0.116827	0.114261	0.120699	0.102668	-0.320011	9.4994e-06	0.0773209	0.296834	-0.0694148	0.349118	-0.107978	0.144572	-0.0332291	0.654303	0.593825	6.43281e-19	0.458668	5.84226e-11	-0.0677087	0.361119	-0.33493	3.36504e-06	0.886838	6.3321e-63	0.257894	0.00040873	0.0545429	0.462119
Pathway109	P4-PWY: superpathway of L-lysine, L-threonine and L-methionine biosynthesis I	black		SMM2		0.202278	0.00589343	0.30899	1.97512e-05	-0.0510261	0.491526	-0.238644	0.001105	0.112853	0.127195	-0.029342	0.692558	0.615115	1.54955e-20	0.174431	0.0178767	0.072172	0.330261	-0.0378121	0.610335	0.270808	0.000200719	-0.00237245	0.974502	-0.436271	5.99704e-10	0.351258	1.01392e-06	0.00913551	0.902045	0.119047	0.107495	0.0896063	0.226421	0.103136	0.163562	0.111373	0.132292	0.0632483	0.393687	0.116369	0.115695	0.0824528	0.26583	-0.031268	0.673498	0.111802	0.130799	-0.161002	0.0290119	-0.0396181	0.593374	0.103125	0.163608	0.233177	0.00144537	0.122371	0.0979593	-0.0723672	0.328952	0.0299165	0.686851	0.0879405	0.235206	-0.00218684	0.976496	-0.202978	0.00572055	0.0826517	0.264674	-0.0855589	0.248177	-0.216499	0.00315921	-0.0226127	0.760608	0.499114	5.53959e-13	0.285377	8.61427e-05	-0.0647883	0.382249	-0.378283	1.19416e-07	0.924306	4.66133e-78	0.31999	9.51282e-06	-0.016779	0.82115
Pathway91	NONMEVIPP-PWY: methylerythritol phosphate pathway I	black		SMM2		0.131487	0.0752143	0.174811	0.0176256	-0.0135062	0.855609	-0.27873	0.000127459	0.0218962	0.767974	-0.0713232	0.335996	0.524522	2.13582e-14	0.164451	0.0256988	0.0919739	0.214337	-0.0617846	0.404748	0.26526	0.000273641	-0.0895601	0.226661	-0.512785	9.93849e-14	0.233412	0.00142896	0.0742441	0.316529	0.153237	0.0378273	0.0465283	0.530542	0.107304	0.14711	0.134307	0.069116	0.0838308	0.257895	0.103237	0.163147	0.0984595	0.183617	-0.0379412	0.609116	0.103432	0.162352	-0.201728	0.00603244	-0.114943	0.120257	0.0889255	0.229983	0.113559	0.124816	-0.0479197	0.518308	-0.113285	0.125737	0.026968	0.716318	0.0765631	0.301607	0.106158	0.151504	-0.275939	0.000149805	0.0915069	0.216683	-0.131269	0.0757024	-0.217774	0.00298169	-0.165388	0.0248567	0.584757	2.89729e-18	0.43266	8.59479e-10	-0.073449	0.321754	-0.425803	1.68264e-09	0.928249	4.30071e-80	0.222255	0.00242707	-0.00719037	0.922828
Pathway99	P124-PWY: Bifidobacterium shunt	black		SMM2		0.0279534	0.706421	0.164858	0.0253305	0.0097008	0.896017	-0.194225	0.00824543	0.00947779	0.898395	-0.0871099	0.239675	0.394236	3.07456e-08	0.207434	0.00472226	0.0839032	0.257483	-0.0403668	0.586406	0.194199	0.0082543	-0.0313469	0.672721	-0.460202	4.94974e-11	0.289401	6.76298e-05	-0.0126783	0.864372	0.24077	0.000993812	0.0767638	0.300338	0.0308431	0.677686	0.165041	0.025166	0.0732958	0.322767	0.125053	0.0907636	0.0389704	0.599432	-0.0961675	0.194081	0.0702479	0.343351	-0.241198	0.000972685	-0.143584	0.0518377	0.0962398	0.193744	0.101869	0.168825	-0.0744222	0.315366	-0.0993393	0.179712	0.0105661	0.886801	0.109462	0.139101	0.0825305	0.265378	-0.29945	3.63684e-05	0.0240468	0.74593	-0.202772	0.00577073	-0.267233	0.000245274	-0.135259	0.0671516	0.482904	3.85706e-12	0.185556	0.0116761	-0.138564	0.060679	-0.412418	5.98421e-09	0.818756	9.96552e-46	0.138889	0.0600721	0.0705756	0.341098
Pathway280	PWY-621: sucrose degradation III (sucrose invertase)	black		SMM2		0.213956	0.00354196	0.170493	0.0206741	0.180152	0.0144008	0.0234252	0.752281	0.0502391	0.498241	-0.0357548	0.629912	0.460266	4.91571e-11	0.108577	0.142345	0.149002	0.0435218	-0.0752957	0.309704	0.277612	0.000136008	0.0711931	0.33688	-0.24288	0.000893708	-0.0235244	0.751267	0.181269	0.0137961	0.0110005	0.882181	-0.0435055	0.557611	0.0315384	0.670838	0.146515	0.0471887	0.000725224	0.992204	0.0418122	0.573061	0.1444	0.050507	-0.0311415	0.674744	0.0494386	0.50512	0.024285	0.743501	0.106451	0.150372	0.062128	0.402136	0.17584	0.0169593	0.0401206	0.588693	-0.0225298	0.76146	0.112566	0.12817	-0.0377023	0.611373	0.199563	0.00660897	-0.0807994	0.275567	0.0597145	0.420701	0.0293591	0.692387	-0.0364048	0.623698	-0.00997975	0.893045	0.437187	5.47015e-10	0.498889	5.69469e-13	-0.0329331	0.657185	-0.251945	0.000560415	0.581536	4.88981e-18	0.376587	1.37379e-07	-0.0384013	0.604778
Pathway140	PWY-2723: trehalose degradation V	black		SMM2		0.0996547	0.178327	0.146991	0.0464674	-0.189559	0.00996072	-0.249136	0.000648796	0.0798025	0.281554	0.0360874	0.626729	0.30815	2.08601e-05	0.210066	0.00420892	0.113945	0.123533	-0.0528575	0.476089	0.493973	1.03648e-12	-0.0164296	0.824814	-0.344436	1.6876e-06	-0.076814	0.300021	0.121567	0.100201	-0.0213645	0.773454	0.00634135	0.931917	0.0407895	0.582488	-0.123722	0.094278	0.0132579	0.858235	0.224795	0.00215608	0.154498	0.0362586	-0.0379223	0.609294	0.0707194	0.340113	-0.377623	1.26123e-07	-0.292396	5.63485e-05	-0.00181108	0.980534	-0.0371006	0.617075	0.0972783	0.188956	-0.0740647	0.317703	-0.00566535	0.93916	-0.0104479	0.888059	0.208508	0.00450641	-0.172336	0.0193209	0.0708636	0.339127	-0.162387	0.0276405	-0.175514	0.0171681	-0.0726039	0.327368	0.253685	0.000511401	0.494473	9.75642e-13	0.0742261	0.316647	-0.288409	7.18113e-05	0.756884	1.867e-35	0.203805	0.00552211	-0.071908	0.332038
Pathway52	GLUCONEO-PWY: gluconeogenesis I	blue		SMM3		0.092396	0.212233	0.195173	0.00793084	0.312363	1.58353e-05	0.229647	0.00171341	0.0188779	0.799225	0.140796	0.0566052	0.317418	1.13143e-05	0.0138615	0.851853	-0.00472793	0.949212	0.0140529	0.849832	0.119353	0.106588	-0.0256058	0.730077	0.152656	0.0385685	0.386531	5.97466e-08	-0.0751646	0.31055	0.135752	0.0661521	0.0788346	0.28745	0.0816331	0.270628	0.426197	1.61961e-09	-0.0485892	0.512473	0.00407454	0.956223	0.0155785	0.833754	0.306568	2.31083e-05	0.0774285	0.29616	0.397412	2.3264e-08	0.461967	4.08612e-11	0.0770712	0.298402	0.414375	4.98809e-09	0.107003	0.148256	0.0936382	0.206124	0.059543	0.422039	0.0934944	0.206825	-0.0479279	0.518236	0.0912193	0.218138	0.0390517	0.59867	0.0369685	0.61833	0.243237	0.000877686	0.222235	0.0024293	0.452274	1.15575e-10	0.0681035	0.358319	0.0403915	0.586176	0.0401921	0.588028	0.323417	7.53163e-06	0.36391	3.81692e-07	0.0464456	0.531274
Pathway312	PWY-6549: L-glutamine biosynthesis III	blue		SMM3		0.153565	0.0374129	0.0807796	0.275686	0.0741174	0.317358	0.150933	0.040841	-0.0145112	0.844995	0.102206	0.167415	0.198162	0.00700779	0.108947	0.140984	0.0618624	0.404155	-0.0169482	0.819377	0.0421299	0.570147	0.00399049	0.957126	-0.218593	0.00287238	0.346436	1.4553e-06	0.0763121	0.3032	0.00986634	0.894253	0.0276491	0.709472	0.11267	0.127816	0.312035	1.61816e-05	-0.0433578	0.558951	0.0648212	0.382006	-0.0523189	0.480601	0.169563	0.021387	0.0209626	0.777603	0.222518	0.00239771	0.11189	0.130494	-0.0138636	0.851831	0.211505	0.00395012	0.105692	0.153317	0.0225894	0.760848	0.0212431	0.774706	-0.00160249	0.982776	-0.0372884	0.615293	-0.12237	0.0979607	0.093718	0.205737	-0.0327882	0.658598	-0.057553	0.437743	0.546701	9.8893e-16	0.489187	1.84007e-12	0.161863	0.0281526	0.0469951	0.526421	-0.241786	0.000944366	0.278328	0.000130472	0.184555	0.0121434	-0.0336298	0.650407
Pathway93	OANTIGEN-PWY: O-antigen building blocks biosynthesis (E. coli)	blue		SMM3		0.260783	0.000349702	0.207436	0.00472184	0.165291	0.0249433	-0.0904724	0.221946	0.0183032	0.805214	-0.0400475	0.589373	0.518541	4.71035e-14	0.122376	0.0979435	0.0890069	0.229555	-0.0303826	0.682234	0.156841	0.0334889	-0.0550383	0.458056	-0.520831	3.486e-14	0.356623	6.73485e-07	0.16091	0.0291058	0.155974	0.0344919	0.0452924	0.541529	0.0723441	0.329106	0.361573	4.58622e-07	0.0490271	0.508675	0.00462676	0.950298	0.051428	0.488116	0.0569057	0.442922	0.0736479	0.320442	0.121731	0.0997399	0.0740129	0.318043	0.104089	0.159685	0.225159	0.00211955	-0.0210731	0.776462	-0.0417342	0.573777	-0.0243866	0.742465	0.0895187	0.226877	0.0621068	0.402297	-0.287449	7.60852e-05	0.120089	0.104431	-0.091505	0.216693	-0.13375	0.0702879	0.0267476	0.718538	0.78655	5.93559e-40	0.404231	1.26565e-08	-0.0233569	0.75298	-0.393011	3.42084e-08	0.775605	3.25689e-38	0.285227	8.6917e-05	0.00774883	0.916855
Pathway446	PWY0-1061: superpathway of L-alanine biosynthesis	blue		SMM3		0.0242273	0.744089	0.20519	0.00520347	0.393851	3.17953e-08	-0.136395	0.0648657	-0.0145276	0.844822	-0.14681	0.04674	0.167053	0.0234193	-0.0837774	0.2582	0.0771624	0.297828	-0.0767282	0.300563	0.15218	0.0391853	-0.0679336	0.359523	-0.283605	9.57218e-05	-0.0734005	0.322074	0.0294314	0.691669	-0.0415068	0.575869	0.0206138	0.781209	-0.0259837	0.726251	0.00660282	0.929117	0.12308	0.0960145	-0.118099	0.110345	0.0566836	0.444707	-0.109652	0.138411	-0.00331802	0.964345	-0.0171387	0.817382	0.113948	0.123523	0.0653892	0.37784	-0.145054	0.0494599	0.00126644	0.986387	-0.0293671	0.692308	0.0349771	0.637381	0.0454837	0.539821	0.0818302	0.269468	-0.144802	0.0498609	0.00282968	0.96959	-0.088322	0.233173	-0.304264	2.67978e-05	-0.144359	0.0505719	0.429144	1.21522e-09	0.0722056	0.330036	-0.2235	0.00229062	-0.332686	3.94725e-06	0.36384	3.83815e-07	0.0487834	0.510787	-0.032757	0.658903
Pathway35	DTDPRHAMSYN-PWY: dTDP-L-rhamnose biosynthesis I	blue		SMM3		0.00897543	0.903753	0.0154481	0.835125	0.463834	3.33194e-11	0.328669	5.23637e-06	-0.104635	0.157495	-0.126183	0.0878593	0.088005	0.234861	-0.0928286	0.210091	-0.041048	0.580099	-0.020709	0.780225	-0.106766	0.14916	-0.0879972	0.234903	0.060546	0.414249	0.16817	0.0224952	-0.0428957	0.563152	0.0541603	0.465271	-0.0896211	0.226344	-0.0102409	0.890264	0.496288	7.82712e-13	0.00286594	0.969201	-0.202583	0.00581742	-0.00476726	0.94879	-0.056164	0.448899	-0.0173771	0.814888	0.529697	1.06388e-14	0.57641	1.11145e-17	-0.0130116	0.860842	0.106591	0.149831	-0.214313	0.00348588	0.112997	0.126707	-0.00201514	0.978341	0.0262933	0.723122	-0.101936	0.168544	-0.0417263	0.573849	0.0240181	0.746223	0.264903	0.000279101	0.143878	0.051355	-0.122369	0.0979627	0.509016	1.60826e-13	0.0691549	0.35093	-0.089868	0.225062	0.350568	1.06817e-06	0.0775669	0.295295	0.0802551	0.278825	0.0314145	0.672056
Pathway84	METH-ACETATE-PWY: methanogenesis from acetate	blue		SMM3		0.375183	1.54174e-07	0.126371	0.0873841	0.0992637	0.180045	-0.191731	0.00912641	0.0168943	0.819942	-0.134626	0.0684519	0.703902	7.64684e-29	0.130772	0.0768273	0.208097	0.00458791	-0.0460676	0.534624	-0.113193	0.126046	0.00582628	0.937435	-0.386172	6.15997e-08	0.0119459	0.872138	0.0517325	0.485541	0.159405	0.0306661	0.0266131	0.719893	0.170888	0.0203771	0.137409	0.062881	0.00984329	0.894498	-0.0937211	0.205721	-0.0288107	0.697849	-0.0655341	0.376782	0.143247	0.0523951	0.280791	0.000112995	0.304526	2.63513e-05	0.000598032	0.993572	0.147302	0.0460005	-0.0945573	0.201687	-0.0395503	0.594006	0.0258301	0.727805	-0.0257732	0.728381	0.0998053	0.177669	-0.219387	0.00277006	0.0189191	0.798797	0.00587664	0.936896	-0.138411	0.0609668	-0.171903	0.0196315	0.545474	1.17924e-15	0.360973	4.80675e-07	-0.0593837	0.423284	-0.443623	2.84464e-10	0.451625	1.23761e-10	0.465913	2.65103e-11	0.0583289	0.43158
Pathway270	PWY-6151: S-adenosyl-L-methionine cycle I	blue		SMM3		0.162833	0.027211	0.0700117	0.344979	0.328969	5.12758e-06	0.0342451	0.644445	-0.0371514	0.616593	-0.229594	0.00171779	0.41557	4.46099e-09	0.0381827	0.606837	0.0919609	0.214403	-0.0914111	0.217167	-0.0837672	0.258258	-0.0541177	0.465622	-0.45191	1.20101e-10	0.280033	0.000118124	-0.00251164	0.973007	0.132395	0.0732045	-0.0172489	0.816229	0.158212	0.0319536	0.443267	2.95055e-10	0.0185918	0.802205	-0.0851873	0.250245	-0.0252456	0.73373	-0.0442847	0.55057	0.0437707	0.55521	0.372783	1.87534e-07	0.375656	1.48305e-07	-0.00106605	0.988541	0.0715251	0.334626	-0.203944	0.00548922	-0.0453362	0.541138	0.0178713	0.809722	0.00168686	0.981869	0.034359	0.643344	-0.266893	0.000249955	0.0136168	0.854439	-0.0448148	0.545805	-0.27093	0.000199347	-0.0278085	0.707873	0.903992	4.50871e-69	0.194807	0.0080512	-0.135882	0.0658909	-0.300509	3.40207e-05	0.505362	2.5501e-13	0.182896	0.0129547	0.0431284	0.561034
Pathway92	NONOXIPENT-PWY: pentose phosphate pathway (non-oxidative branch)	blue		SMM3		0.332841	3.90414e-06	0.219036	0.00281485	0.477339	7.33714e-12	0.087018	0.240173	0.0463836	0.531822	-0.0240299	0.746102	0.69449	8.07323e-28	0.0119773	0.871804	0.136577	0.0645065	-0.0280897	0.705055	-0.0306728	0.679367	-0.0263041	0.723013	-0.343958	1.74814e-06	0.134204	0.0693314	0.0606932	0.413114	0.0725259	0.327889	0.0595151	0.422257	0.133027	0.0718315	0.302237	3.04939e-05	0.0560964	0.449446	-0.142701	0.0533097	0.0831065	0.262045	0.044922	0.544843	0.0979287	0.186002	0.416468	4.10051e-09	0.441164	3.65806e-10	0.0617786	0.404793	0.253075	0.000528111	0.104244	0.159062	0.122642	0.0972107	0.0358164	0.629322	0.0260909	0.725166	0.014868	0.841233	-0.21693	0.00309808	0.0971339	0.189617	0.0638728	0.389024	-0.127059	0.0856614	0.00535942	0.94244	0.700937	1.62284e-28	0.279723	0.000120287	-0.0788418	0.287405	-0.419469	3.08837e-09	0.443533	2.87105e-10	0.625711	2.17845e-21	-0.0312834	0.673346
Pathway149	PWY-4242: pantothenate and coenzyme A biosynthesis III	blue		SMM3		0.0341714	0.645158	0.0663975	0.370514	0.566118	5.53838e-17	0.38898	4.84604e-08	-0.0677492	0.360831	-0.178821	0.0151518	0.298344	3.89816e-05	-0.0891161	0.228981	0.0685581	0.355113	-0.0511026	0.490876	-0.166735	0.023688	-0.0965356	0.192371	-0.141111	0.0560489	0.375984	1.44356e-07	-0.051603	0.486635	0.122203	0.0984229	-0.0273622	0.712352	0.106671	0.149525	0.708168	2.54843e-29	0.0288925	0.697034	-0.243096	0.000883993	-0.0798709	0.28114	0.0885935	0.231734	0.0347079	0.639975	0.681302	1.89043e-26	0.672982	1.27119e-25	0.0336764	0.649955	0.226462	0.00199349	-0.209137	0.0043842	0.0812187	0.273075	0.0569039	0.442937	0.0193544	0.794269	-0.0961083	0.194356	-0.123039	0.0961252	0.0423675	0.567972	0.00548959	0.941044	-0.0821465	0.267616	0.0766019	0.301362	0.830768	3.48507e-48	-0.0232421	0.754155	-0.15667	0.0336843	-0.147773	0.0453021	0.194384	0.00819202	0.273707	0.000170265	0.0543506	0.463702
Pathway333	PWY-6737: starch degradation V	blue		SMM3		0.00797382	0.91445	0.0311133	0.675021	0.426516	1.57018e-09	0.350849	1.0457e-06	-0.0580868	0.433498	-0.214236	0.00349792	0.206835	0.00484658	-0.0622781	0.400998	0.0391407	0.597836	-0.0031074	0.966607	0.0114893	0.876985	-0.057571	0.4376	-0.0818533	0.269333	0.236702	0.00121642	-0.0202182	0.785306	0.0268184	0.717824	0.00368737	0.96038	0.102197	0.167453	0.532393	7.36449e-15	0.00823723	0.911636	-0.0877275	0.236346	-0.101305	0.171211	0.0599432	0.41892	0.0202827	0.784638	0.605218	9.06797e-20	0.500765	4.51942e-13	0.00938267	0.899409	0.12324	0.0955797	-0.243598	0.000861775	0.0895215	0.226862	0.045948	0.535687	-0.0073575	0.92104	-0.0318815	0.667469	-0.0691958	0.350644	-0.00785534	0.915717	-0.0789098	0.286988	-0.159734	0.0303188	0.111358	0.132344	0.80252	1.10477e-42	0.0290788	0.695177	-0.0844192	0.254558	-0.145583	0.0486271	0.191152	0.00934283	0.160374	0.0296536	0.033758	0.649163
Pathway364	PWY-7115: C4 photosynthetic carbon assimilation cycle, NAD-ME type	blue		SMM3		0.130328	0.0778446	0.340531	2.24691e-06	0.323216	7.63587e-06	-0.0874669	0.237747	0.0432422	0.56	-0.0176387	0.812152	0.252023	0.000558131	-0.030757	0.678535	0.122229	0.09835	-0.0633449	0.392964	0.286183	8.20916e-05	-0.0594033	0.42313	-0.116595	0.114986	0.0606064	0.413783	0.0412924	0.577843	-0.0191828	0.796053	0.11446	0.121834	-0.0287233	0.698722	0.0439413	0.553668	0.14534	0.0490079	-0.0205256	0.782122	0.145423	0.0488786	0.124942	0.0910513	0.0452875	0.541573	0.0604007	0.415373	0.200454	0.006366	0.0983162	0.184258	0.112299	0.129085	0.192353	0.00889938	0.0461346	0.53403	0.102407	0.166576	0.102913	0.164482	0.0309209	0.676918	0.0799974	0.280377	0.0712849	0.336255	0.0593012	0.423929	-0.0829706	0.262829	0.0630732	0.395001	0.360421	5.01814e-07	0.0921531	0.213442	-0.0835318	0.259603	-0.193344	0.00854772	0.394079	3.11691e-08	0.219039	0.00281448	-0.022693	0.759784
Pathway349	PWY-6936: seleno-amino acid biosynthesis	blue		SMM3		0.314731	1.35385e-05	0.289656	6.65923e-05	0.375883	1.45561e-07	0.00314108	0.966246	0.110983	0.13366	0.0221782	0.765073	0.63122	7.62314e-22	0.102457	0.166368	0.0620777	0.402518	-0.113398	0.125357	0.0613167	0.408322	-0.00323501	0.965237	-0.341535	2.08824e-06	0.342429	1.95603e-06	0.0434459	0.558152	0.130359	0.0777731	-0.00996419	0.89321	0.10888	0.141228	0.356088	7.0178e-07	0.127137	0.0854694	-0.0133258	0.857517	0.108275	0.143464	0.0469211	0.527074	0.0346825	0.640221	0.307043	2.24104e-05	0.35097	1.03622e-06	0.0994315	0.179307	0.273582	0.000171481	0.083773	0.258225	-0.0642055	0.386554	0.054911	0.459099	0.0610538	0.410338	0.0690297	0.351805	-0.0771323	0.298017	0.113303	0.125677	0.0234892	0.751626	-0.0381123	0.607501	0.0205943	0.781412	0.732134	3.59867e-32	0.268149	0.000233055	-0.0715833	0.334232	-0.328247	5.39273e-06	0.62433	2.8251e-21	0.437796	5.14516e-10	-0.0062378	0.933026
Pathway290	PWY-6317: galactose degradation I (Leloir pathway)	blue		SMM3		0.269177	0.000220028	0.10268	0.165444	0.520867	3.46951e-14	0.274684	0.00016101	0.0244421	0.741899	-0.082573	0.265131	0.622853	3.72546e-21	-0.0246256	0.740031	0.162719	0.0273195	-0.0692429	0.350316	-0.124843	0.0913116	-0.0435991	0.556763	-0.264035	0.000292768	0.120033	0.104591	0.0618299	0.404403	0.0376312	0.612046	-0.000834417	0.991031	0.153944	0.03694	0.390473	4.26209e-08	0.0546992	0.460835	-0.140009	0.0580152	0.0451601	0.542712	-0.0774662	0.295925	0.103923	0.160356	0.608892	4.74011e-20	0.5509	5.38646e-16	0.0194754	0.793011	0.261726	0.000332206	-0.0869134	0.24074	0.131061	0.0761735	0.082516	0.265462	-0.0430829	0.561449	0.0430815	0.561461	-0.167822	0.0227798	0.0374425	0.613832	0.0447849	0.546073	-0.107639	0.145844	-0.0619897	0.403187	0.742366	1.75273e-33	0.235982	0.00126028	-0.0248497	0.737752	-0.361048	4.77872e-07	0.297747	4.0466e-05	0.587369	1.8873e-18	-0.002245	0.975871
Pathway490	PYRIDNUCSYN-PWY: NAD biosynthesis I (from aspartate)	blue		SMM3		0.266086	0.000261415	0.154299	0.0365021	0.254452	0.000491065	-0.0875575	0.237259	0.0421614	0.569858	0.0107087	0.885284	0.481934	4.31835e-12	0.0398068	0.591614	0.119709	0.10554	-0.0415225	0.575724	0.206842	0.00484519	-0.0328875	0.65763	-0.0999699	0.176951	0.0740484	0.31781	0.148276	0.0445659	0.0404632	0.585511	-0.0649497	0.381061	0.0604695	0.414841	0.369606	2.4246e-07	0.0655859	0.376405	-0.00622188	0.933197	0.0145551	0.844532	0.0776446	0.29481	0.0543098	0.464038	0.234881	0.00133015	0.301862	3.12293e-05	-0.0259295	0.726799	0.221079	0.00256279	-0.0620134	0.403007	-0.059547	0.422007	-0.0243548	0.742789	-0.0209676	0.777551	0.0912186	0.218141	-0.0591462	0.425144	0.0397021	0.59259	0.140264	0.0575566	0.109743	0.138082	-0.0702281	0.343487	0.644502	5.54812e-23	0.530895	9.03812e-15	-0.00800993	0.914064	0.034171	0.645162	0.551966	4.61022e-16	0.252813	0.000535447	0.00985509	0.894373
Pathway25	COA-PWY: coenzyme A biosynthesis I	blue		SMM3		0.0461091	0.534256	0.100615	0.174161	0.560717	1.25836e-16	0.341635	2.07301e-06	-0.0395476	0.594032	-0.17456	0.0177914	0.290536	6.3125e-05	-0.0885113	0.232169	0.0623679	0.400318	-0.0510918	0.490968	-0.141458	0.0554426	-0.0916066	0.216181	-0.173775	0.0183188	0.388006	5.26809e-08	-0.0278915	0.707041	0.114851	0.120558	-0.0244122	0.742204	0.0959354	0.195164	0.734995	1.56798e-32	0.0243488	0.74285	-0.241308	0.000967358	-0.0549865	0.45848	0.173161	0.018741	0.0270653	0.715338	0.64355	6.7229e-23	0.668549	3.42231e-25	0.0254103	0.732059	0.219697	0.00273097	-0.186929	0.0110604	0.0685569	0.355121	0.0452384	0.542011	0.0167647	0.8213	-0.0908279	0.220127	-0.135189	0.0672942	0.074152	0.317131	0.0125806	0.865407	-0.0835913	0.259262	0.0976941	0.187064	0.844254	3.49624e-51	-0.00189786	0.979602	-0.162776	0.027265	-0.113734	0.124233	0.22539	0.00209672	0.270103	0.000208865	0.0492016	0.507166
Pathway186	PWY-5188: tetrapyrrole biosynthesis I (from glutamate)	blue		SMM3		0.403169	1.39274e-08	0.186696	0.0111626	0.127418	0.0847746	-0.120845	0.102251	0.0549672	0.458638	-0.0307148	0.678951	0.614595	1.70288e-20	0.104805	0.156818	0.071805	0.332733	-0.0520219	0.4831	-0.0338037	0.64872	0.0582946	0.431852	-0.347151	1.37991e-06	0.138154	0.061453	0.125353	0.0899852	0.0724116	0.328655	-0.000412263	0.995568	0.195833	0.00771843	0.209593	0.00429732	0.016904	0.81984	0.0240679	0.745715	0.0874973	0.237583	0.321196	8.76487e-06	0.0980918	0.185267	0.299676	3.58543e-05	0.365431	3.38432e-07	0.0434574	0.558048	0.187736	0.0107122	0.0851206	0.250618	-0.0116078	0.875727	-0.0423778	0.567877	0.0324429	0.661971	0.0588201	0.427705	-0.16384	0.0262615	0.181491	0.0136787	-0.0451722	0.542603	-0.107637	0.145852	0.1274	0.0848172	0.607933	5.61961e-20	0.295552	4.63883e-05	0.0577274	0.436353	-0.375427	1.5112e-07	0.367926	2.77432e-07	0.469447	1.79085e-11	-0.000788655	0.991523
Pathway385	PWY-7221: guanosine ribonucleotides de novo biosynthesis	blue		SMM3		0.202189	0.00591564	0.154791	0.0359013	0.290364	6.3791e-05	0.0366069	0.621771	-0.0585021	0.430212	-0.131698	0.0747447	0.422119	2.39916e-09	0.0883578	0.232983	0.0673425	0.363728	-0.0330902	0.655654	0.0349141	0.637988	-0.0259015	0.727082	-0.35458	7.87709e-07	0.244836	0.000809252	0.0597702	0.420267	0.113414	0.125302	-0.0139108	0.851332	0.123245	0.0955665	0.541026	2.21822e-15	0.0110788	0.881348	-0.0419467	0.571826	-0.00290104	0.968824	0.196438	0.00752776	0.0575268	0.437952	0.422735	2.26164e-09	0.403774	1.31897e-08	0.0228115	0.758568	0.136887	0.0638958	-0.182232	0.0132923	0.000120254	0.998707	-0.00213648	0.977038	0.0241212	0.745171	0.0141356	0.848958	-0.228288	0.0018282	0.0669805	0.366318	-0.0458873	0.536226	-0.0947037	0.200987	0.0237055	0.749416	0.932561	1.86334e-82	0.338124	2.67539e-06	-0.00975786	0.895409	-0.196908	0.00738266	0.542375	1.83318e-15	0.237223	0.00118555	0.00114467	0.987696
Pathway514	UDPNAGSYN-PWY: UDP-N-acetyl-D-glucosamine biosynthesis I	blue		SMM3		0.21972	0.00272811	0.201407	0.00611491	-0.0049275	0.947072	-0.179655	0.0146773	0.0472229	0.524416	0.00877186	0.905926	0.428776	1.25975e-09	0.143189	0.0524912	0.0833358	0.260726	-0.0294916	0.69107	0.24429	0.000832031	-0.0460254	0.534999	-0.543345	1.59738e-15	0.278451	0.000129541	0.187324	0.0108885	0.151266	0.0403936	0.0566255	0.445175	0.0603487	0.415775	0.241421	0.000961882	0.029466	0.691324	0.0561942	0.448655	0.0744007	0.315507	0.0663609	0.370779	0.0610299	0.410522	-0.104573	0.157743	-0.161093	0.0289201	0.106043	0.151949	0.115796	0.117514	0.0628128	0.396959	-0.080363	0.278177	-0.0378472	0.610003	0.08997	0.224534	0.0910265	0.219116	-0.33255	3.98538e-06	0.127994	0.0833637	-0.164529	0.0256277	-0.177209	0.0161075	0.0434826	0.557819	0.663355	1.06878e-24	0.451607	1.23988e-10	-0.0171535	0.817228	-0.443498	2.88145e-10	0.805578	3.10408e-43	0.220021	0.00269071	0.0113603	0.878356
Pathway129	PWY-1042: glycolysis IV (plant cytosol)	blue		SMM3		0.304971	2.56095e-05	0.149745	0.0424739	0.435638	6.38963e-10	0.13229	0.0734345	-0.00644435	0.930814	-0.161946	0.0280713	0.62034	5.94358e-21	0.0361483	0.626147	0.0995941	0.178593	-0.0671768	0.364912	-0.169934	0.0211001	-0.00931397	0.900142	-0.295327	4.70417e-05	0.29381	5.16629e-05	0.0252673	0.73351	0.108796	0.141539	-0.00461976	0.950373	0.16104	0.0289742	0.539026	2.93783e-15	0.0162902	0.826276	-0.135692	0.0662721	-0.0101168	0.891584	0.177287	0.0160601	0.0602735	0.416357	0.638114	1.98788e-22	0.664089	9.11231e-25	0.0463684	0.531957	0.295184	4.74586e-05	-0.158009	0.0321764	0.033592	0.650775	0.0443188	0.550263	0.00769	0.917484	-0.00614292	0.934043	-0.142625	0.0534388	0.0885506	0.231961	0.03934	0.595972	-0.0716215	0.333973	0.0455003	0.539673	0.892661	6.80288e-65	0.180098	0.014431	-0.0298706	0.687307	-0.209427	0.0043288	0.357767	6.16632e-07	0.454749	8.89017e-11	-0.00161798	0.982609
Pathway70	HISTSYN-PWY: L-histidine biosynthesis	blue		SMM3		0.0268636	0.717368	0.0827295	0.264223	0.185044	0.011913	0.0493903	0.505536	-0.102864	0.164681	-0.205355	0.00516658	0.175564	0.0171358	0.0503829	0.49701	-0.0107688	0.884645	-0.00676519	0.927379	0.0218133	0.768828	-0.0284518	0.701433	-0.245636	0.000776862	0.368863	2.57377e-07	0.0031939	0.965678	0.0903123	0.222768	0.00530737	0.942998	0.0661544	0.372272	0.549359	6.73919e-16	-0.0741694	0.317017	-0.0505158	0.495875	-0.0779685	0.292795	0.199169	0.006719	0.0102823	0.889822	0.380974	9.54646e-08	0.321621	8.51498e-06	0.02287	0.757968	0.0840129	0.256859	-0.247434	0.00070842	-0.00883414	0.905261	-0.0427225	0.56473	0.0467587	0.528506	-0.0191924	0.795953	-0.207657	0.00467668	0.0556236	0.453282	-0.0703547	0.342615	-0.126525	0.0869959	0.100628	0.174102	0.801922	1.41263e-42	0.109409	0.139296	-0.0903285	0.222685	-0.0433216	0.559279	0.386983	5.74894e-08	0.00767037	0.917694	0.025943	0.726662
Pathway56	GLUTORN-PWY: L-ornithine biosynthesis	blue		SMM3		0.134606	0.068494	0.0962363	0.19376	0.329133	5.06917e-06	0.160548	0.0294744	-0.0289727	0.696235	-0.198639	0.00686972	0.383648	7.62746e-08	0.0151046	0.838741	0.0773656	0.296554	-0.0817995	0.269648	-0.0346066	0.640953	-0.0581892	0.432686	-0.51307	9.57989e-14	0.269027	0.000221877	0.0361853	0.625794	0.0657741	0.375034	-0.000582406	0.99374	0.168236	0.0224416	0.436915	5.62175e-10	0.0176873	0.811644	-0.102264	0.16717	0.00340144	0.96345	0.0168575	0.820327	0.053379	0.471742	0.387507	5.49765e-08	0.301853	3.12474e-05	0.0401718	0.588217	0.0465341	0.53049	-0.147904	0.0451097	0.0372615	0.615548	0.035814	0.629345	0.0322182	0.66417	0.0235968	0.750527	-0.347053	1.38993e-06	0.0813419	0.272346	-0.126798	0.086312	-0.32729	5.76433e-06	0.0188293	0.799731	0.913195	7.21151e-73	0.204391	0.00538514	-0.14085	0.0565108	-0.464282	3.17242e-11	0.436262	6.00227e-10	0.300544	3.39464e-05	-0.0128275	0.862791
Pathway309	PWY-6527: stachyose degradation	blue		SMM3		0.300731	3.35475e-05	0.123741	0.0942294	0.458542	5.92252e-11	0.167317	0.0231978	0.045724	0.537679	-0.113157	0.126166	0.610168	3.7768e-20	0.0397636	0.592016	0.181303	0.0137779	-0.0681739	0.357821	-0.0926183	0.21113	-0.0457325	0.537603	-0.397151	2.38058e-08	0.067072	0.365662	0.0574269	0.438749	0.0452703	0.541727	-0.000470341	0.994944	0.163235	0.0268286	0.300118	3.48699e-05	0.0870518	0.23999	-0.128177	0.0829194	0.0602787	0.416317	-0.0945558	0.201695	0.10716	0.147659	0.476606	7.97866e-12	0.464281	3.17263e-11	0.0125535	0.865694	0.17603	0.016839	-0.0702938	0.343034	0.105033	0.155912	0.0713587	0.335754	-0.0377677	0.610755	0.0505783	0.495341	-0.240381	0.00101333	0.0457005	0.537889	0.0034392	0.963044	-0.19472	0.00807974	-0.110549	0.135195	0.764701	1.41478e-36	0.272169	0.000185838	-0.0651588	0.379527	-0.463519	3.44891e-11	0.371698	2.04799e-07	0.552466	4.28514e-16	-0.0215176	0.771875
Pathway487	PWY66-422: D-galactose degradation V (Leloir pathway)	blue		SMM3		0.25492	0.000479043	0.164067	0.0260515	0.326588	6.05237e-06	0.157899	0.0322981	-0.00422586	0.954599	-0.143446	0.0520651	0.639507	1.50886e-22	0.0572905	0.439839	0.146727	0.0468667	-0.0451722	0.542603	0.00527841	0.943308	-0.0597546	0.420388	-0.419049	3.21404e-09	0.199329	0.00667406	0.0602285	0.416706	0.0930809	0.208849	0.0247898	0.73836	0.192686	0.00877984	0.395199	2.82601e-08	0.00889192	0.904645	-0.0903274	0.22269	0.0509435	0.492229	-0.0615646	0.406426	0.119142	0.107211	0.441039	3.7046e-10	0.390663	4.19257e-08	0.0511572	0.490412	0.211904	0.0038809	-0.113152	0.126185	0.0846635	0.253181	0.0696823	0.347259	0.00930503	0.900237	0.0762527	0.303577	-0.269213	0.000219575	0.0617407	0.405083	-0.0465781	0.530102	-0.210778	0.00407901	-0.0484124	0.514011	0.843683	4.74528e-51	0.282591	0.000101638	-0.0705504	0.341271	-0.450143	1.44619e-10	0.526539	1.63004e-14	0.520531	3.62649e-14	-0.00019927	0.997858
Pathway20	CALVIN-PWY: Calvin-Benson-Bassham cycle	blue		SMM3		0.314787	1.34883e-05	0.180333	0.0143011	0.486798	2.44248e-12	0.135755	0.0661459	-0.0120811	0.870704	-0.1015	0.170384	0.65104	1.45574e-23	0.0443143	0.550304	0.125869	0.0886595	-0.0443814	0.5497	-0.147027	0.0464132	-0.00817185	0.912334	-0.301351	3.22575e-05	0.249128	0.00064905	0.0306482	0.679609	0.0892068	0.228506	0.0292173	0.693798	0.150179	0.0418707	0.438599	4.74466e-10	0.0244613	0.741704	-0.137595	0.0625224	0.0196617	0.791077	0.135207	0.0672583	0.0705401	0.341342	0.593539	6.75024e-19	0.614309	1.79359e-20	0.0511698	0.490305	0.283013	9.91344e-05	-0.0440875	0.552348	0.108775	0.141614	0.043646	0.556338	0.0211562	0.775604	-0.00995307	0.893329	-0.17579	0.0169909	0.0935397	0.206604	0.0244595	0.741723	-0.103555	0.161848	0.0597025	0.420795	0.82935	6.9534e-48	0.175153	0.0174014	-0.0345247	0.641743	-0.333979	3.60107e-06	0.364831	3.54897e-07	0.557673	1.98538e-16	-0.0167526	0.821426
Pathway13	ARGSYN-PWY: L-arginine biosynthesis I (via L-ornithine)	blue		SMM3		0.118848	0.108089	0.111631	0.131392	0.271813	0.000189633	0.171622	0.0198356	-0.0413611	0.57721	-0.215282	0.00333739	0.347226	1.37222e-06	0.0379789	0.60876	0.0584836	0.430358	-0.0570145	0.442049	-0.0396082	0.593466	-0.0316419	0.669821	-0.482043	4.26402e-12	0.300414	3.42253e-05	0.0429892	0.562301	0.0686538	0.35444	-0.00237236	0.974503	0.147351	0.0459286	0.477259	7.40491e-12	-0.0130487	0.860449	-0.0885454	0.231989	-0.013593	0.854691	0.165156	0.0250637	0.0409664	0.580852	0.443359	2.92273e-10	0.350904	1.04143e-06	0.0256201	0.729931	0.0402671	0.587331	-0.166793	0.0236392	0.0520636	0.482749	0.0309157	0.676969	0.0258931	0.727168	0.00940405	0.899181	-0.334826	3.39016e-06	0.108902	0.141149	-0.181685	0.0135765	-0.318486	1.05298e-05	0.119488	0.106188	0.911965	2.44893e-72	0.181068	0.0139031	-0.0761082	0.304497	-0.437441	5.3321e-10	0.386824	5.82709e-08	0.2723	0.000184464	-0.00260437	0.972011
Pathway427	PWY-7400: L-arginine biosynthesis IV (archaebacteria)	blue		SMM3		0.117102	0.113403	0.110243	0.136286	0.274076	0.000166713	0.17456	0.017791	-0.0422967	0.56862	-0.215677	0.00327856	0.345112	1.60534e-06	0.0371031	0.617052	0.0573401	0.439443	-0.0575637	0.437657	-0.0395186	0.594302	-0.0327734	0.658743	-0.480765	4.94519e-12	0.301056	3.28647e-05	0.0414765	0.576148	0.068195	0.357672	-0.00270932	0.970883	0.147172	0.0461952	0.479947	5.43595e-12	-0.0139471	0.850949	-0.0892429	0.228317	-0.0141045	0.849287	0.163173	0.026887	0.0408396	0.582024	0.444131	2.69999e-10	0.352594	9.16358e-07	0.0253451	0.73272	0.0402576	0.58742	-0.167895	0.0227196	0.0525133	0.47897	0.0310016	0.676122	0.0257209	0.728911	0.00890457	0.90451	-0.334281	3.52451e-06	0.108271	0.143481	-0.180163	0.0143949	-0.317149	1.15201e-05	0.118516	0.109083	0.912462	1.49774e-72	0.179699	0.0146531	-0.0768839	0.299581	-0.433027	8.28792e-10	0.386092	6.20205e-08	0.2712	0.000196327	-0.00280502	0.969855
Pathway26	COBALSYN-PWY: adenosylcobalamin salvage from cobinamide I	blue		SMM3		-0.076222	0.303773	-0.00540751	0.941924	0.576199	1.14937e-17	0.536431	4.21914e-15	-0.0558575	0.451382	-0.000473172	0.994914	0.116586	0.115015	-0.126251	0.0876882	0.0300074	0.68595	-0.0687007	0.35411	-0.170103	0.0209703	-0.111034	0.133482	-0.0801203	0.279636	0.17859	0.0152858	-0.0628761	0.396483	0.0160063	0.829257	-0.0118896	0.872736	-0.00229849	0.975297	0.575904	1.20434e-17	-0.0895022	0.226963	-0.226556	0.00198463	-0.0186581	0.801514	-0.0608559	0.41186	-0.00124891	0.986576	0.421603	2.52045e-09	0.405584	1.11988e-08	0.00328543	0.964695	0.171188	0.0201541	-0.0698024	0.346427	0.181337	0.0137599	0.083716	0.25855	0.00241899	0.974002	-0.0588513	0.42746	-0.0326176	0.660265	0.0507958	0.493487	-0.097203	0.189301	-0.00917166	0.90166	0.107648	0.145813	0.485359	2.89358e-12	-0.0831236	0.261947	-0.108019	0.14442	-0.181691	0.0135732	-0.012116	0.870333	0.416503	4.08702e-09	-0.0197758	0.789893
Pathway170	PWY-5100: pyruvate fermentation to acetate and lactate II	blue		SMM3		0.275099	0.000157217	0.209984	0.00422423	0.188196	0.0105178	-0.221445	0.00251978	-0.00802965	0.913854	-0.083342	0.260691	0.660564	1.95264e-24	0.127183	0.0853549	0.12809	0.0831307	-0.0778765	0.293366	0.0297996	0.688011	-0.0692503	0.350264	-0.533542	6.28984e-15	0.248176	0.000681821	0.103144	0.163528	0.159728	0.0303258	0.000610257	0.99344	0.142233	0.0541043	0.21595	0.00323841	0.0621279	0.402137	-0.0510963	0.49093	0.0455698	0.539053	-0.0382537	0.606168	0.092645	0.210998	0.157188	0.0330941	0.163825	0.0262753	0.0548768	0.459379	0.151983	0.0394441	-0.10189	0.16874	-0.0662459	0.37161	0.0278495	0.707462	0.0601732	0.417135	0.0671843	0.364858	-0.367738	2.81648e-07	0.0809282	0.2748	-0.141228	0.0558449	-0.265889	0.000264288	-0.132839	0.0722384	0.806914	1.76987e-43	0.374841	1.58554e-07	-0.10508	0.155727	-0.584426	3.0585e-18	0.720099	1.05814e-30	0.339351	2.44815e-06	0.014806	0.841887
Pathway14	ARGSYNBSUB-PWY: L-arginine biosynthesis II (acetyl cycle)	blue		SMM3		0.142377	0.0538588	0.12518	0.090432	0.264561	0.000284415	0.130359	0.0777733	-0.0259261	0.726833	-0.2042	0.00542935	0.368984	2.54896e-07	0.0360888	0.626716	0.072892	0.325447	-0.0505762	0.495359	-0.0420931	0.570484	-0.0228321	0.758357	-0.503105	3.38113e-13	0.288073	7.32809e-05	0.0602531	0.416516	0.0703473	0.342666	0.00155809	0.983253	0.156604	0.0337603	0.454862	8.78383e-11	0.00641987	0.931076	-0.0900685	0.224025	-0.00209147	0.977521	0.182187	0.0133157	0.0392761	0.596569	0.421184	2.62342e-09	0.323282	7.6015e-06	0.0304579	0.68149	0.0393291	0.596074	-0.147062	0.0463603	0.0432201	0.560201	0.0279336	0.706618	0.0234967	0.75155	0.0142278	0.847985	-0.348975	1.204e-06	0.114771	0.120818	-0.183724	0.0125439	-0.327617	5.63477e-06	0.11744	0.112359	0.910142	1.45338e-71	0.205144	0.00521388	-0.0789103	0.286985	-0.480072	5.35827e-12	0.404415	1.24488e-08	0.282482	0.000102292	-0.00582056	0.937497
Pathway72	HSERMETANA-PWY: L-methionine biosynthesis III	blue		SMM3		0.234452	0.00135833	0.190807	0.00947346	0.236619	0.00122139	-0.0233755	0.75279	0.00531746	0.94289	-0.0724784	0.328207	0.683134	1.23214e-26	0.175631	0.0170929	0.140851	0.0565086	-0.0464671	0.531083	0.034383	0.643112	-0.0308569	0.677549	-0.454872	8.77408e-11	0.237966	0.00114281	0.0395709	0.593814	0.135751	0.0661533	-0.00649168	0.930307	0.0905549	0.221523	0.446061	2.21246e-10	0.0221859	0.764993	-0.0804474	0.277672	0.0539201	0.467255	0.0777078	0.294416	0.0692487	0.350275	0.225406	0.00209512	0.341077	2.15933e-06	0.0188345	0.799677	0.245002	0.000802417	-0.100701	0.173791	0.0134313	0.856401	-0.0120965	0.87054	0.0142827	0.847405	0.117688	0.111597	-0.286035	8.28225e-05	0.0904064	0.222285	-0.113618	0.12462	-0.119988	0.104724	-0.0668665	0.367136	0.789768	1.7481e-40	0.396332	2.55861e-08	-0.0675336	0.362365	-0.368453	2.65969e-07	0.693573	1.01067e-27	0.524513	2.13839e-14	0.0154133	0.835491
Pathway1	1CMET2-PWY: N10-formyl-tetrahydrofolate biosynthesis	blue		SMM3		0.257868	0.000409304	0.16576	0.0245291	0.353174	8.7683e-07	0.022583	0.760913	-0.0393783	0.595614	-0.0458616	0.536455	0.529635	1.07281e-14	0.137114	0.0634536	0.116286	0.115959	-0.0149701	0.840158	0.103321	0.162803	0.0243099	0.743246	-0.144649	0.0501067	0.267953	0.000235618	0.0610378	0.410461	0.121799	0.0995501	-0.0012006	0.987095	0.0893519	0.227747	0.620198	6.10209e-21	0.0305799	0.680284	-0.0230689	0.755929	0.0052794	0.943298	0.307265	2.20906e-05	0.0592825	0.424076	0.497007	7.17029e-13	0.532513	7.24415e-15	-0.021315	0.773965	0.262909	0.000311415	-0.138818	0.0602045	0.0405117	0.585062	-0.033053	0.656017	-0.0292744	0.69323	0.0392463	0.596848	-0.0613526	0.408047	0.0741112	0.317398	-0.0621171	0.402219	0.0346458	0.640574	0.104357	0.158606	0.864041	3.85162e-56	0.356993	6.54575e-07	0.0593134	0.423834	-0.139228	0.0594428	0.534068	5.8509e-15	0.404038	1.28788e-08	0.0172756	0.815949
Pathway8	ANAGLYCOLYSIS-PWY: glycolysis III (from glucose)	blue		SMM3		0.14066	0.0568468	0.167882	0.0227308	0.269527	0.000215741	0.0291197	0.69477	-0.0275665	0.7103	0.00329213	0.964624	0.542149	1.89275e-15	0.156363	0.0340392	0.0750923	0.311017	-0.0345507	0.641493	0.205845	0.00505859	-0.0149072	0.84082	-0.158798	0.0313153	0.294277	5.0196e-05	0.0538696	0.467673	0.137549	0.0626099	-0.0136047	0.854568	0.0438087	0.554866	0.559729	1.45975e-16	0.0245724	0.740573	0.0784962	0.28953	0.0137391	0.853147	0.184029	0.0123959	0.0421371	0.570081	0.22771	0.00187909	0.346461	1.45255e-06	0.0570341	0.441892	0.335424	3.24839e-06	-0.126608	0.0867873	-0.0747687	0.313112	0.0234908	0.751611	0.0594363	0.422873	0.0585498	0.429835	-0.0380137	0.608431	0.0587071	0.428595	-0.0376012	0.612329	0.0647567	0.382482	0.00897456	0.903763	0.777354	1.74403e-38	0.430036	1.11337e-09	-0.0187744	0.800303	-0.104819	0.156761	0.7439	1.10061e-33	0.329049	5.09902e-06	0.0658247	0.374666
Pathway507	THRESYN-PWY: superpathway of L-threonine biosynthesis	blue		SMM3		0.137348	0.0629974	0.126608	0.0867869	0.214055	0.00352634	-0.00390627	0.95803	0.0323974	0.662416	0.0714687	0.335008	0.36583	3.27875e-07	0.112054	0.129927	0.0203703	0.783729	-0.0700909	0.344433	0.319824	9.62051e-06	-0.0299464	0.686554	-0.16185	0.028166	0.214276	0.00349157	0.0888946	0.230145	0.124291	0.0927637	0.00583335	0.93736	0.0409022	0.581445	0.46136	4.36522e-11	0.0289863	0.696099	0.0210185	0.777026	0.0233463	0.753089	-0.0205967	0.781387	0.0180641	0.807708	0.0738298	0.319244	0.08272	0.264278	0.0434431	0.558177	0.182821	0.0129926	0.00665526	0.928556	-0.0662966	0.371244	-0.00926243	0.900691	0.032303	0.66334	0.0812835	0.272691	-0.0372247	0.615898	0.0164881	0.8242	-0.00535214	0.942518	0.0662039	0.371914	0.00541397	0.941855	0.655893	5.27822e-24	0.494573	9.63923e-13	-0.0055484	0.940414	-0.117142	0.113281	0.729614	7.41441e-32	0.234489	0.00135589	0.0315559	0.670666
Pathway169	PWY-5097: L-lysine biosynthesis VI	blue		SMM3		0.218354	0.00290395	0.164863	0.0253257	0.262184	0.000324012	-0.0299034	0.686982	-0.0246312	0.739974	-0.119113	0.107299	0.49171	1.36118e-12	0.0989141	0.181592	0.102741	0.165191	-0.0618379	0.404342	0.0587755	0.428056	-0.0209603	0.777627	-0.420194	2.88304e-09	0.245587	0.000778836	0.0963337	0.193308	0.0790449	0.286162	-0.00259307	0.972132	0.139881	0.0582479	0.494274	9.99417e-13	0.050709	0.494226	-0.0496898	0.502956	0.0093156	0.900124	0.146748	0.0468345	0.0380365	0.608216	0.359038	5.58832e-07	0.324552	6.96628e-06	0.00589798	0.936667	0.119235	0.106936	-0.138312	0.0611549	-0.00123589	0.986716	-0.0068005	0.927001	0.00294975	0.968301	0.0343736	0.643202	-0.28835	7.20688e-05	0.0825816	0.265081	-0.0269941	0.716054	-0.137733	0.0622572	0.00547903	0.941157	0.916277	3.10044e-74	0.409321	7.96375e-09	-0.0246091	0.7402	-0.261354	0.000339016	0.61145	3.00233e-20	0.277003	0.000140884	-0.019646	0.791239
Pathway15	ARO-PWY: chorismate biosynthesis I	blue		SMM3		0.147326	0.0459652	0.121509	0.100363	0.427666	1.40397e-09	0.195221	0.0079154	-0.0500138	0.500172	-0.194831	0.00804323	0.456374	7.47487e-11	0.0118361	0.873303	0.0801445	0.279491	-0.0626201	0.398412	-0.0787466	0.287989	-0.0577774	0.435956	-0.373792	1.72737e-07	0.364329	3.6926e-07	-0.00175579	0.981128	0.131701	0.0747361	-0.00243056	0.973878	0.155193	0.0354169	0.591432	9.61406e-19	0.00219394	0.97642	-0.124371	0.0925525	-0.0199982	0.787586	0.149382	0.0429832	0.0469638	0.526697	0.548393	7.74991e-16	0.517748	5.22472e-14	0.0414219	0.57665	0.163537	0.0265439	-0.203964	0.00548464	0.0474478	0.522441	0.0406047	0.584199	0.0232413	0.754164	-0.0155351	0.83421	-0.245601	0.000778274	0.0822417	0.267059	-0.104733	0.157103	-0.226302	0.00200859	0.0610192	0.410604	0.962891	1.83669e-105	0.145301	0.0490695	-0.10263	0.16565	-0.353343	8.65684e-07	0.426527	1.5685e-09	0.342109	2.00245e-06	0.0258222	0.727885
Pathway497	SER-GLYSYN-PWY: superpathway of L-serine and glycine biosynthesis I	blue		SMM3		0.136181	0.0652915	0.172163	0.0194448	0.196041	0.00765244	-0.0613446	0.408108	-0.0282358	0.703593	-0.0563829	0.447131	0.58562	2.51596e-18	0.193009	0.00866502	0.123827	0.0939974	-0.0309666	0.676467	0.104492	0.158066	-0.0709066	0.338833	-0.219056	0.00281228	0.299795	3.55872e-05	-0.0230614	0.756006	0.141309	0.055703	0.0738271	0.319263	0.0449062	0.544985	0.490404	1.59152e-12	-0.00262203	0.971821	-0.0215576	0.771463	-0.0700827	0.344489	0.0552141	0.45662	0.0676682	0.361407	0.199184	0.00671493	0.301715	3.15214e-05	0.028644	0.699513	0.312148	1.60613e-05	-0.128743	0.0815599	-0.029734	0.688662	-0.0341456	0.645408	0.0382262	0.606427	0.0461878	0.533558	-0.153538	0.0374477	0.04603	0.534958	-0.137188	0.0633095	-0.0434645	0.557983	-0.00816289	0.91243	0.680075	2.51391e-26	0.191455	0.00922882	-0.0292952	0.693023	-0.235694	0.00127827	0.678078	3.98606e-26	0.407163	9.70151e-09	0.0345828	0.641182
Pathway73	ILEUSYN-PWY: L-isoleucine biosynthesis I (from threonine)	blue		SMM3		0.130562	0.0773075	0.126135	0.0879809	0.353295	8.68797e-07	0.152832	0.0383427	-0.0198619	0.788999	-0.148196	0.0446822	0.336457	3.01653e-06	0.0418485	0.572727	0.059093	0.425561	-0.0735327	0.321201	0.104408	0.158402	-0.0175088	0.813509	-0.390525	4.24278e-08	0.320942	8.9176e-06	0.0662521	0.371565	0.0894444	0.227264	-0.00357544	0.961581	0.124602	0.0919435	0.491832	1.34142e-12	-0.00885427	0.905046	-0.0357729	0.629738	0.0223837	0.76296	0.123707	0.0943193	0.021763	0.769346	0.369658	2.41446e-07	0.345902	1.51415e-06	0.0656039	0.376273	0.0861134	0.245114	-0.113736	0.124228	0.0243892	0.742439	0.00143378	0.984589	0.0130397	0.860544	0.0152859	0.836833	-0.228236	0.00183276	0.0854939	0.248539	-0.0997599	0.177867	-0.23591	0.00126474	0.0827658	0.264013	0.918986	1.76287e-75	0.264485	0.000285594	-0.0831039	0.26206	-0.274004	0.000167398	0.544434	1.368e-15	0.261025	0.000345142	-0.00677679	0.927255
Pathway517	VALSYN-PWY: L-valine biosynthesis	blue		SMM3		0.130562	0.0773075	0.126135	0.0879809	0.353295	8.68797e-07	0.152832	0.0383427	-0.0198619	0.788999	-0.148196	0.0446822	0.336457	3.01653e-06	0.0418485	0.572727	0.059093	0.425561	-0.0735327	0.321201	0.104408	0.158402	-0.0175088	0.813509	-0.390525	4.24278e-08	0.320942	8.9176e-06	0.0662521	0.371565	0.0894444	0.227264	-0.00357544	0.961581	0.124602	0.0919435	0.491832	1.34142e-12	-0.00885427	0.905046	-0.0357729	0.629738	0.0223837	0.76296	0.123707	0.0943193	0.021763	0.769346	0.369658	2.41446e-07	0.345902	1.51415e-06	0.0656039	0.376273	0.0861134	0.245114	-0.113736	0.124228	0.0243892	0.742439	0.00143378	0.984589	0.0130397	0.860544	0.0152859	0.836833	-0.228236	0.00183276	0.0854939	0.248539	-0.0997599	0.177867	-0.23591	0.00126474	0.0827658	0.264013	0.918986	1.76287e-75	0.264485	0.000285594	-0.0831039	0.26206	-0.274004	0.000167398	0.544434	1.368e-15	0.261025	0.000345142	-0.00677679	0.927255
Pathway266	PWY-6126: superpathway of adenosine nucleotides de novo biosynthesis II	blue		SMM3		0.362234	4.35474e-07	0.191391	0.00925303	0.368565	2.63595e-07	0.248858	0.000658205	0.0705801	0.341067	0.153181	0.0378981	0.502271	3.75068e-13	0.0201561	0.785949	0.1479	0.0451152	-0.00168733	0.981864	0.15091	0.0408733	0.0423184	0.568421	-0.124839	0.0913215	0.221514	0.00251178	0.151377	0.0402449	0.156309	0.034102	0.00140383	0.984911	0.163096	0.0269598	0.501568	4.09198e-13	0.150219	0.0418161	-0.0734133	0.32199	0.144219	0.0507993	0.147382	0.0458817	0.0573798	0.439126	0.465379	2.81161e-11	0.389053	4.81577e-08	0.000567498	0.9939	0.362793	4.16791e-07	0.162542	0.0274909	0.076502	0.301995	0.045272	0.541712	-0.00108053	0.988385	0.0462419	0.533078	0.0254567	0.731588	0.048667	0.511798	0.262476	0.000318887	0.218575	0.00287483	0.190088	0.00975174	0.661755	1.51099e-24	0.660533	1.96553e-24	0.137566	0.0625775	-0.0726613	0.326985	0.492825	1.19044e-12	0.467616	2.19571e-11	0.050904	0.492565
Pathway391	PWY-7237: myo-, chiro- and scillo-inositol degradation	blue		SMM3		0.154342	0.0364493	0.0482483	0.51544	0.435433	6.52189e-10	0.112387	0.128781	-0.125704	0.0890808	-0.31198	1.62397e-05	0.388673	4.97537e-08	-0.0447933	0.545997	0.0552071	0.456677	-0.0785577	0.289151	-0.320632	9.10734e-06	0.0477721	0.519599	-0.278721	0.000127522	0.170218	0.0208826	-0.0563544	0.447361	0.116983	0.113774	-0.0445936	0.547791	-0.0475829	0.521256	0.39578	2.68569e-08	-0.100515	0.174589	-0.147619	0.0455303	-0.0922068	0.213174	-0.0928623	0.209925	-0.0124311	0.866991	0.447634	1.87943e-10	0.629934	9.75802e-22	0.0277818	0.70814	0.200682	0.00630517	-0.255529	0.000463792	0.0191677	0.79621	0.00771308	0.917238	-0.0379005	0.6095	-0.0182395	0.805878	-0.215075	0.00336869	0.0733398	0.322476	-0.00216158	0.976768	-0.0926635	0.210907	-0.151757	0.0397406	0.614065	1.87451e-20	-0.0993891	0.179493	-0.165906	0.0244015	-0.10071	0.173752	0.213178	0.00366717	0.278457	0.000129497	0.0351664	0.635559
Pathway271	PWY-6163: chorismate biosynthesis from 3-dehydroquinate	blue		SMM3		0.121545	0.100263	0.104459	0.158196	0.431775	9.38073e-10	0.188205	0.0105144	-0.0718629	0.332342	-0.207356	0.00473824	0.419333	3.12854e-09	0.0049979	0.946316	0.0725241	0.327902	-0.0553436	0.455563	-0.124667	0.0917714	-0.0693186	0.349788	-0.283352	9.71664e-05	0.380472	9.95571e-08	-0.038713	0.601847	0.14138	0.0555774	-0.0269282	0.716718	0.155035	0.0356068	0.567086	4.77351e-17	-0.0162734	0.826453	-0.115066	0.119858	-0.0464249	0.531456	0.159102	0.0309886	0.0390794	0.59841	0.609788	4.04175e-20	0.574014	1.62348e-17	0.0286242	0.699711	0.167653	0.0229189	-0.245799	0.000770426	0.0507757	0.493658	0.0450762	0.543463	0.0135123	0.855544	-0.0371345	0.616754	-0.205746	0.00508041	0.061243	0.408887	-0.0724012	0.328724	-0.19098	0.00940769	0.0524481	0.479517	0.938541	5.24964e-86	0.0810126	0.274298	-0.100638	0.174062	-0.286746	7.93703e-05	0.3578	6.15048e-07	0.289136	6.87249e-05	0.0428718	0.563369
Pathway323	PWY-6609: adenine and adenosine salvage III	blue		SMM3		0.16837	0.022333	0.0316769	0.669478	0.466235	2.55848e-11	0.415337	4.55946e-09	-0.0851711	0.250336	-0.0814506	0.271704	0.15758	0.0326533	-0.0670673	0.365696	0.056456	0.446541	0.0211453	0.775716	-0.202615	0.0058095	-0.0073178	0.921465	0.0162045	0.827176	0.185816	0.0115571	0.00903202	0.903149	0.015485	0.834738	-0.0470349	0.52607	0.125394	0.0898788	0.441265	3.62043e-10	0.0475591	0.521465	-0.131304	0.0756258	-0.0479573	0.517979	0.122748	0.0969202	0.051877	0.484321	0.885338	1.95437e-62	0.640546	1.2272e-22	0.00844941	0.909369	0.161688	0.0283259	-0.157273	0.0329983	0.199383	0.00665914	0.0570307	0.441919	-0.0638758	0.389002	-0.0937178	0.205737	-0.0412558	0.57818	0.0178682	0.809754	0.174848	0.0176008	0.033386	0.652777	0.142309	0.0539754	0.637003	2.4742e-22	-0.0156202	0.833316	0.0689421	0.352418	0.0273242	0.712734	-0.135347	0.0669722	0.203785	0.00552667	0.00429473	0.95386
Pathway363	PWY-7111: pyruvate fermentation to isobutanol (engineered)	blue		SMM3		0.158014	0.0321714	0.140984	0.0562729	0.31002	1.84676e-05	0.0949226	0.199943	0.0282424	0.703527	-0.118145	0.110203	0.40256	1.47108e-08	0.0488682	0.510052	0.100863	0.173094	-0.0752175	0.310208	0.132209	0.0736129	-0.0278663	0.707293	-0.424571	1.89544e-09	0.288349	7.2071e-05	0.0989945	0.181235	0.0792554	0.284876	0.000817644	0.991211	0.123704	0.0943284	0.45287	1.0852e-10	0.0211378	0.775793	-0.0322786	0.663579	0.0294516	0.691468	0.0849656	0.251485	0.0393829	0.595571	0.325652	6.45749e-06	0.28341	9.68309e-05	0.0548337	0.459732	0.0797064	0.282136	-0.0750625	0.311209	-0.0122375	0.869044	-0.00372322	0.959995	0.00370585	0.960181	0.0363825	0.62391	-0.260661	0.00035203	0.0666729	0.368529	-0.0761261	0.304384	-0.23439	0.00136248	0.0657524	0.375191	0.908249	8.86968e-71	0.38069	9.77565e-08	-0.0932541	0.208	-0.315874	1.25462e-05	0.613467	2.08868e-20	0.280224	0.000116811	-0.011746	0.874259
Pathway510	TRPSYN-PWY: L-tryptophan biosynthesis	blue		SMM3		0.29078	6.21933e-05	0.149082	0.0434074	0.318829	1.02897e-05	-0.136969	0.0637358	0.0321812	0.664532	-0.110002	0.137149	0.614405	1.76239e-20	0.0355808	0.63158	0.125601	0.0893467	-0.0839013	0.257494	-0.0683551	0.356542	-0.0591055	0.425463	-0.356815	6.63587e-07	0.196612	0.00747372	0.0694707	0.348729	0.15705	0.0332507	-0.0325226	0.661193	0.170103	0.0209703	0.268508	0.000228429	0.106188	0.151389	-0.043689	0.555949	0.0441763	0.551547	0.061893	0.403922	0.0520808	0.482604	0.33976	2.37647e-06	0.395557	2.73879e-08	0.0544695	0.462723	0.185999	0.011474	-0.0891105	0.229011	-0.0923967	0.212229	0.0192486	0.795368	0.0224374	0.762409	0.0265628	0.720401	-0.131519	0.0751424	0.0496737	0.503094	0.0683571	0.356528	-0.136418	0.0648206	-0.0833477	0.260658	0.781861	3.3953e-39	0.330223	4.6962e-06	-0.0915365	0.216534	-0.38282	8.17796e-08	0.530979	8.93562e-15	0.313744	1.44546e-05	0.0297555	0.688448
Pathway305	PWY-6471: peptidoglycan biosynthesis IV (Enterococcus faecium)	blue		SMM3		0.344845	1.63736e-06	0.187841	0.0106675	0.199722	0.00656509	0.055812	0.451752	-0.0258907	0.727192	0.100881	0.17302	0.365339	3.40892e-07	-0.00883558	0.905246	0.0155275	0.834291	0.0230312	0.756316	-0.137595	0.0625214	0.0185815	0.802313	-0.20026	0.00641834	0.358571	5.79431e-07	0.0115222	0.876636	0.181616	0.0136128	0.11893	0.107844	0.206766	0.00486105	0.30086	3.32759e-05	0.037618	0.612171	-0.156826	0.0335056	0.0815331	0.271217	0.00807834	0.913333	0.0932852	0.207847	0.314494	1.37527e-05	0.120653	0.102799	0.108216	0.143683	0.321742	8.44527e-06	0.0313758	0.672437	0.0707144	0.340147	0.0640901	0.38741	0.157507	0.0327348	-0.0662492	0.371586	-0.156731	0.0336148	0.0405124	0.585055	0.243768	0.000854404	0.0200049	0.787516	0.0016056	0.982742	0.503071	3.39522e-13	0.0921256	0.213579	-0.0115184	0.876677	-0.19097	0.00941135	0.249383	0.000640545	0.200729	0.00629253	0.0589946	0.426333
Pathway388	PWY-7229: superpathway of adenosine nucleotides de novo biosynthesis I	blue		SMM3		0.365864	3.26982e-07	0.184746	0.0120532	0.38991	4.4737e-08	0.256553	0.000439167	0.0687276	0.353921	0.129157	0.0805755	0.504832	2.72534e-13	0.0390821	0.598385	0.151158	0.0405382	-0.00559553	0.939909	0.146263	0.0475747	0.0422415	0.569125	-0.14518	0.0492602	0.242156	0.000926948	0.16391	0.0261963	0.1514	0.0402146	-0.00658637	0.929293	0.158059	0.0321218	0.544687	1.31963e-15	0.15427	0.0365372	-0.0619061	0.403823	0.127728	0.0840132	0.164399	0.0257467	0.054184	0.465075	0.505224	2.5946e-13	0.427042	1.4919e-09	0.0082227	0.911791	0.347053	1.39001e-06	0.141248	0.055809	0.0760909	0.304608	0.0403124	0.586911	-0.00598699	0.935713	0.041169	0.578981	-0.00122623	0.98682	0.061363	0.407968	0.252288	0.000550433	0.19826	0.0069792	0.194376	0.00819457	0.733651	2.3193e-32	0.656407	4.73483e-24	0.126252	0.0876844	-0.0754521	0.308697	0.515071	7.39993e-14	0.468175	2.06338e-11	0.0411419	0.579231
Pathway383	PWY-7219: adenosine ribonucleotides de novo biosynthesis	blue		SMM3		0.100587	0.17428	0.117735	0.111453	0.416106	4.24218e-09	0.264918	0.000278865	-0.0471123	0.52539	-0.238705	0.00110167	0.188929	0.010215	-0.0856786	0.247514	0.0373692	0.614527	0.00164465	0.982323	-0.20914	0.00438362	-0.0314656	0.671554	-0.174104	0.0180957	0.361768	4.51676e-07	-0.0167381	0.821579	0.0990041	0.181193	-0.0329518	0.657003	0.0644153	0.385001	0.597702	3.33129e-19	0.0162599	0.826594	-0.197279	0.00726994	-0.0892133	0.228472	0.264848	0.000279937	-0.0147128	0.842869	0.731589	4.21089e-32	0.65291	9.86882e-24	0.00482619	0.948158	0.149074	0.0434191	-0.177107	0.0161694	0.0749181	0.312144	0.00878643	0.905771	0.0120728	0.870792	-0.0951258	0.198977	-0.161126	0.0288877	0.0716626	0.333695	0.0510346	0.491455	-0.0981625	0.184949	0.196256	0.00758454	0.802343	1.18816e-42	-0.0718256	0.332594	-0.0902242	0.223222	-0.0348097	0.638993	0.0870715	0.239882	0.1246	0.0919465	0.0485805	0.512548
Pathway143	PWY-3001: superpathway of L-isoleucine biosynthesis I	blue		SMM3		0.176672	0.016437	0.183498	0.0126549	0.262704	0.000314937	-0.0304462	0.681606	0.0293801	0.692178	0.000932891	0.989972	0.457488	6.63336e-11	0.109251	0.139869	0.0523519	0.480325	-0.075164	0.310553	0.242943	0.000890858	-0.0534104	0.471481	-0.284955	8.83409e-05	0.254447	0.000491192	0.0954201	0.197585	0.135141	0.0673923	0.0148901	0.841	0.0732665	0.322961	0.465828	2.67592e-11	0.0454325	0.540278	-0.00978195	0.895152	0.0389094	0.600004	0.0146909	0.8431	0.0358652	0.628855	0.15036	0.0416218	0.167802	0.0227959	0.0473974	0.522883	0.182266	0.0132748	-0.0176187	0.812361	-0.0501417	0.499076	-0.00133978	0.985599	0.0392396	0.596911	0.079466	0.283594	-0.171425	0.0199801	0.0504984	0.496024	0.000182914	0.998034	-0.0359107	0.628419	-0.0135492	0.855154	0.78721	4.62759e-40	0.468936	1.89595e-11	-0.0691932	0.350662	-0.202663	0.00579774	0.773826	6.11326e-38	0.293019	5.42352e-05	0.0376844	0.611542
Pathway509	TRNA-CHARGING-PWY: tRNA charging	blue		SMM3		0.0931006	0.208752	0.142985	0.0528323	0.361861	4.48396e-07	0.195106	0.00795297	-0.0663049	0.371184	-0.230944	0.00161006	0.286789	7.91639e-05	-0.0117218	0.874516	0.0250408	0.735809	0.000826846	0.991112	-0.126511	0.0870321	-0.066299	0.371226	-0.249386	0.000640435	0.360129	5.13381e-07	-0.00589661	0.936682	0.0868272	0.241209	-0.0317291	0.668965	0.107274	0.147224	0.577966	8.67632e-18	-0.0116458	0.875323	-0.109813	0.13783	-0.0433177	0.559314	0.295675	4.60367e-05	0.0274448	0.711523	0.691671	1.60655e-27	0.591781	9.06854e-19	0.00928958	0.900402	0.143691	0.0516606	-0.195545	0.00781033	0.092347	0.212476	0.0257772	0.72834	0.0056689	0.939122	-0.0334085	0.652558	-0.230943	0.00161017	0.0888393	0.230437	-0.00749389	0.919582	-0.115727	0.117734	0.171979	0.0195768	0.885201	2.16503e-62	0.0435938	0.556811	-0.0626415	0.398251	-0.121251	0.101093	0.246651	0.000737531	0.192653	0.0087915	0.0311573	0.674588
Pathway24	COA-PWY-1: coenzyme A biosynthesis II (mammalian)	blue		SMM3		0.0369413	0.618589	0.0886925	0.231211	0.326699	6.00586e-06	0.169946	0.0210908	-0.0860933	0.245224	-0.199905	0.00651465	0.262698	0.000315033	0.0175593	0.812982	0.0101335	0.891407	-0.00723188	0.922384	-0.0550433	0.458016	-0.0576951	0.436611	-0.302738	2.95394e-05	0.360168	5.11818e-07	-0.00446339	0.95205	0.0877115	0.236432	-0.0254053	0.732109	0.119478	0.106219	0.611412	3.02305e-20	-0.0346715	0.640326	-0.0821966	0.267323	-0.0636747	0.3905	0.231054	0.00160155	0.0203356	0.78409	0.511648	1.14984e-13	0.423974	2.00771e-09	0.0111122	0.880993	0.104514	0.157978	-0.251578	0.00057129	0.0507322	0.494028	0.00989205	0.893979	0.0199183	0.788414	-0.0237911	0.74854	-0.255511	0.000464226	0.0762346	0.303693	-0.133577	0.0706554	-0.173763	0.0183267	0.100883	0.17301	0.907434	1.90918e-70	0.111384	0.132253	-0.0781997	0.291361	-0.217496	0.0030195	0.354082	8.18275e-07	0.151761	0.0397364	0.0148246	0.84169
Pathway118	PEPTIDOGLYCANSYN-PWY: peptidoglycan biosynthesis I (meso-diaminopimelate containing)	blue		SMM3		0.174573	0.0177824	0.160343	0.0296852	0.286516	8.04711e-05	0.0598165	0.419906	-0.0587865	0.42797	-0.170326	0.0208002	0.395275	2.80727e-08	0.0414316	0.576561	0.0465948	0.529954	-0.0302587	0.683461	-0.0295189	0.690799	-0.0616266	0.405952	-0.338159	2.66859e-06	0.334054	3.58177e-06	0.0292844	0.693131	0.113809	0.123985	-0.0222284	0.764556	0.140995	0.0562544	0.545434	1.1859e-15	-0.00229249	0.975361	-0.0609099	0.411444	-0.0309614	0.676518	0.236015	0.00125826	0.0492427	0.506811	0.559647	1.47789e-16	0.466742	2.41884e-11	0.0187785	0.800261	0.143309	0.0522928	-0.192078	0.00899902	0.0398488	0.591222	-0.00114192	0.987726	0.0168165	0.820757	0.0115951	0.875862	-0.265775	0.000265959	0.075444	0.30875	0.0017893	0.980768	-0.12999	0.0786237	0.0940215	0.204266	0.936883	5.47935e-85	0.224453	0.00219083	-0.0341089	0.645763	-0.16393	0.0261779	0.434293	7.30734e-10	0.221094	0.00256103	0.0187382	0.80068
Pathway217	PWY-5686: UMP biosynthesis	blue		SMM3		0.0919823	0.214295	0.106643	0.149634	0.399156	1.99362e-08	0.213265	0.00365308	-0.100429	0.17496	-0.192019	0.00902072	0.266037	0.000262124	-0.034315	0.64377	0.025405	0.732112	-0.0268347	0.71766	-0.0701693	0.343892	-0.0557585	0.452186	-0.265609	0.00026841	0.331756	4.21576e-06	0.0193174	0.794654	0.0782621	0.290975	-0.0272013	0.71397	0.0969215	0.190591	0.620172	6.13215e-21	-0.00726009	0.922083	-0.140653	0.0568592	-0.0573659	0.439236	0.194657	0.00810075	0.030559	0.680491	0.569732	3.17106e-17	0.541676	2.02368e-15	0.010048	0.892318	0.138875	0.0600979	-0.2476	0.000702405	0.0595374	0.422083	0.0103649	0.888943	0.0157643	0.8318	-0.0410697	0.579898	-0.211501	0.00395076	0.106253	0.151135	-0.0408022	0.582371	-0.156327	0.0340805	0.102474	0.166296	0.916371	2.81215e-74	0.0816984	0.270243	-0.0572073	0.440505	-0.120845	0.102249	0.297744	4.04744e-05	0.172101	0.0194893	0.00507277	0.945514
Pathway297	PWY-6385: peptidoglycan biosynthesis III (mycobacteria)	blue		SMM3		0.14596	0.0480403	0.139142	0.0596017	0.384675	6.99355e-08	0.126385	0.0873496	-0.0490926	0.508109	-0.155569	0.0349693	0.351506	9.95099e-07	-0.0139033	0.851412	0.0419964	0.571371	-0.030349	0.682567	-0.0802003	0.279155	-0.0575309	0.437919	-0.26733	0.000243957	0.367558	2.85712e-07	0.0136156	0.854452	0.13713	0.0634218	-0.0478087	0.519279	0.0862117	0.244573	0.633697	4.7213e-22	-0.0136773	0.8538	-0.12457	0.0920262	-0.059528	0.422156	0.20521	0.00519898	0.0316313	0.669925	0.594014	6.23098e-19	0.528415	1.26584e-14	-0.00323235	0.965265	0.198142	0.00701352	-0.168976	0.0218486	0.0438701	0.554311	-0.011355	0.878413	-0.0185702	0.80243	-0.0347838	0.639244	-0.222947	0.00235031	0.0597052	0.420774	0.0566407	0.445053	-0.0566742	0.444783	0.117235	0.112991	0.921231	1.51609e-76	0.178279	0.0154678	-0.0593506	0.423542	-0.0945569	0.201689	0.383	8.05537e-08	0.21869	0.00285976	0.0441689	0.551614
Pathway172	PWY-5103: L-isoleucine biosynthesis III	blue		SMM3		0.238016	0.00113998	0.256483	0.000440803	0.320184	9.38869e-06	-0.123972	0.0936094	0.0107826	0.884498	-0.12271	0.0970249	0.517578	5.34242e-14	0.0894863	0.227046	0.0973813	0.188487	-0.0827233	0.264259	0.0617179	0.405256	-0.0512232	0.489852	-0.428242	1.32728e-09	0.245098	0.00079852	0.094887	0.200113	0.12488	0.0912127	0.0438456	0.554533	0.117079	0.113476	0.375432	1.51054e-07	0.0749488	0.311945	-0.0823757	0.266279	0.0447732	0.546178	0.0626211	0.398405	0.0652356	0.378964	0.233397	0.00142999	0.303367	2.83787e-05	0.0497362	0.502557	0.128147	0.0829932	-0.0696647	0.347381	-0.0335716	0.650973	0.00742174	0.920353	0.0560285	0.449996	0.0489754	0.509123	-0.349164	1.18706e-06	0.100724	0.173693	0.0495201	0.504418	-0.195146	0.00793978	-0.0711663	0.337063	0.848607	3.26791e-52	0.320865	8.96445e-06	-0.174018	0.0181536	-0.252722	0.000538004	0.692322	1.37168e-27	0.298198	3.9341e-05	0.0366334	0.621519
Pathway262	PWY-6122: 5-aminoimidazole ribonucleotide biosynthesis II	blue		SMM3		0.160716	0.0293024	0.134293	0.0691464	0.352462	9.25573e-07	0.156544	0.0338301	-0.0507676	0.493727	-0.174382	0.0179096	0.352359	9.32852e-07	0.0289348	0.696612	0.0526163	0.478107	-0.0527277	0.477175	-0.0359821	0.627736	-0.0436632	0.556183	-0.405524	1.12593e-08	0.324024	7.22388e-06	0.0347567	0.639505	0.0933237	0.207659	-0.000419005	0.995496	0.140917	0.0563925	0.548666	7.45006e-16	-0.0167007	0.821971	-0.1068	0.14903	-0.0169001	0.81988	0.167895	0.0227201	0.0487614	0.510978	0.52121	3.31583e-14	0.432435	8.78851e-10	0.0171682	0.817073	0.100165	0.176103	-0.154646	0.0360775	0.0643267	0.385656	-0.00627453	0.932633	0.0244786	0.741528	-0.00656157	0.929559	-0.293318	5.32509e-05	0.102004	0.168261	-0.0528241	0.476369	-0.201618	0.0060605	0.106012	0.152071	0.943992	1.43903e-89	0.187201	0.0109418	-0.0611081	0.409922	-0.25389	0.000505879	0.399216	1.98303e-08	0.25201	0.000558507	-0.00302968	0.967442
Pathway284	PWY-6277: superpathway of 5-aminoimidazole ribonucleotide biosynthesis	blue		SMM3		0.160716	0.0293024	0.134293	0.0691464	0.352462	9.25573e-07	0.156544	0.0338301	-0.0507676	0.493727	-0.174382	0.0179096	0.352359	9.32852e-07	0.0289348	0.696612	0.0526163	0.478107	-0.0527277	0.477175	-0.0359821	0.627736	-0.0436632	0.556183	-0.405524	1.12593e-08	0.324024	7.22388e-06	0.0347567	0.639505	0.0933237	0.207659	-0.000419005	0.995496	0.140917	0.0563925	0.548666	7.45006e-16	-0.0167007	0.821971	-0.1068	0.14903	-0.0169001	0.81988	0.167895	0.0227201	0.0487614	0.510978	0.52121	3.31583e-14	0.432435	8.78851e-10	0.0171682	0.817073	0.100165	0.176103	-0.154646	0.0360775	0.0643267	0.385656	-0.00627453	0.932633	0.0244786	0.741528	-0.00656157	0.929559	-0.293318	5.32509e-05	0.102004	0.168261	-0.0528241	0.476369	-0.201618	0.0060605	0.106012	0.152071	0.943992	1.43903e-89	0.187201	0.0109418	-0.0611081	0.409922	-0.25389	0.000505879	0.399216	1.98303e-08	0.25201	0.000558507	-0.00302968	0.967442
Pathway147	PWY-3841: folate transformations II	blue		SMM3		0.146231	0.0476225	0.109483	0.139026	0.310579	1.7805e-05	0.087933	0.235246	-0.0793814	0.284109	-0.117827	0.111172	0.355017	7.61814e-07	0.0949012	0.200045	0.0718377	0.332512	-0.00426256	0.954206	0.0179276	0.809133	-0.00889278	0.904635	-0.182523	0.0131435	0.339425	2.43502e-06	0.0384643	0.604186	0.0836682	0.258823	-0.0328081	0.658404	0.100318	0.175439	0.619759	6.61848e-21	0.00161492	0.982642	-0.0180668	0.80768	-0.0381798	0.606865	0.349541	1.15396e-06	0.0432682	0.559764	0.57457	1.48735e-17	0.497268	6.94545e-13	-0.0214068	0.773018	0.180304	0.0143172	-0.212487	0.00378176	0.0405755	0.58447	-0.0338495	0.648276	-0.00494241	0.946912	-0.00346845	0.96273	-0.159807	0.030242	0.0889985	0.229599	-0.114473	0.121791	-0.0391206	0.598025	0.16737	0.0231539	0.903921	4.80626e-69	0.218659	0.0028638	0.0405788	0.584439	-0.163942	0.0261662	0.407109	9.74869e-09	0.239419	0.00106319	0.0109825	0.882372
Pathway29	COMPLETE-ARO-PWY: superpathway of aromatic amino acid biosynthesis	blue		SMM3		0.164699	0.0254736	0.12201	0.09896	0.422112	2.40081e-09	0.117806	0.111236	-0.0389347	0.599766	-0.176762	0.016381	0.491096	1.46516e-12	0.0218975	0.767961	0.0857192	0.247289	-0.0798935	0.281004	-0.0783253	0.290584	-0.0581889	0.432689	-0.369661	2.41387e-07	0.3517	9.80616e-07	0.0010744	0.988451	0.139248	0.0594056	-0.0114572	0.877327	0.161776	0.0282391	0.562241	9.99674e-17	0.0156599	0.832898	-0.10668	0.14949	-0.00769238	0.917459	0.133519	0.0707794	0.0486315	0.512106	0.49915	5.5151e-13	0.503888	3.06665e-13	0.0490333	0.508622	0.172973	0.0188713	-0.195028	0.00797832	-0.00209809	0.97745	0.0325359	0.661062	0.0247018	0.739256	-0.00946941	0.898484	-0.233472	0.0014248	0.0694725	0.348716	-0.0642899	0.385928	-0.200167	0.00644327	0.0246806	0.739471	0.96987	1.47168e-113	0.183269	0.0127681	-0.118634	0.108728	-0.34342	1.81875e-06	0.488284	2.04846e-12	0.324398	7.04065e-06	0.0278604	0.707352
Pathway415	PWY-7357: thiamin formation from pyrithiamine and oxythiamine (yeast)	blue		SMM3		0.133624	0.0705546	0.189795	0.00986675	0.634533	4.0126e-22	0.250733	0.000597079	0.000272701	0.997069	-0.178269	0.0154733	0.503748	3.12082e-13	-0.0607539	0.412646	0.103093	0.163739	-0.0641186	0.387198	-0.154227	0.0365909	-0.10347	0.162194	-0.341558	2.08473e-06	0.176076	0.0168098	0.00476865	0.948775	0.0882757	0.233419	-0.00428462	0.953969	0.045502	0.539658	0.567385	4.55853e-17	0.0780383	0.292361	-0.187922	0.0106332	0.00772949	0.917062	-0.00236346	0.974599	0.0498492	0.501585	0.530818	9.13402e-15	0.571776	2.30657e-17	0.0733743	0.322248	0.214806	0.00340955	-0.13345	0.0709258	0.0957495	0.196035	0.0593094	0.423865	0.0197758	0.789893	0.000289114	0.996892	-0.141927	0.0546287	0.0943593	0.202637	0.0218217	0.768741	-0.110941	0.133808	-0.0515784	0.486844	0.815985	3.4618e-45	0.0964129	0.19294	-0.150472	0.0414681	-0.281975	0.000105399	0.337086	2.88324e-06	0.504644	2.79011e-13	0.0207776	0.779515
Pathway299	PWY-6387: UDP-N-acetylmuramoyl-pentapeptide biosynthesis I (meso-diaminopimelate containing)	blue		SMM3		0.134436	0.0688481	0.131728	0.074678	0.354449	7.95637e-07	0.134806	0.0680811	-0.0654032	0.377739	-0.172703	0.0190611	0.356334	6.88609e-07	0.0241371	0.745008	0.0411129	0.579499	-0.04374	0.555488	-0.0466365	0.529585	-0.0691029	0.351293	-0.342807	1.90257e-06	0.343226	1.84492e-06	0.0123976	0.867347	0.106739	0.149264	-0.0298943	0.687072	0.124821	0.0913678	0.576959	1.01861e-17	-0.00637504	0.931556	-0.0824282	0.265972	-0.0352748	0.634517	0.195978	0.00767216	0.0403056	0.586974	0.572897	1.93518e-17	0.484826	3.08057e-12	0.014997	0.839874	0.128591	0.0819236	-0.203577	0.00557613	0.052129	0.482198	0.0114439	0.877469	0.00599751	0.935601	0.00217092	0.976668	-0.263437	0.000302534	0.0683046	0.356899	-0.0262443	0.723617	-0.152686	0.0385302	0.0961497	0.194164	0.951463	4.44951e-95	0.190842	0.00946014	-0.052337	0.48045	-0.189273	0.0100756	0.408975	8.22055e-09	0.228779	0.00178597	0.0186025	0.802094
Pathway329	PWY-6700: queuosine biosynthesis	blue		SMM3		-0.0123439	0.867916	0.0370877	0.617198	0.403086	1.40319e-08	0.34649	1.44943e-06	-0.109716	0.138182	-0.18117	0.0138485	0.0061342	0.934136	-0.105155	0.15543	-0.0395232	0.594259	0.0179489	0.808911	-0.271994	0.000187698	-0.0306502	0.67959	0.0964652	0.192698	0.257742	0.000412078	-0.0767914	0.300164	0.0151178	0.838602	-0.0493724	0.505691	0.054354	0.463674	0.529978	1.02403e-14	-0.0453393	0.54111	-0.120984	0.101853	-0.096125	0.194279	0.347228	1.37198e-06	-0.0301634	0.684404	0.795822	1.65138e-41	0.699944	2.08321e-28	-0.000218413	0.997652	0.127328	0.0849967	-0.209882	0.0042432	0.133166	0.0715328	0.0231248	0.755356	0.00433895	0.953386	-0.139235	0.0594306	0.000555406	0.99403	0.0501156	0.499299	0.0268246	0.717761	0.0307716	0.678391	0.223255	0.00231694	0.574267	1.56015e-17	-0.237517	0.00116848	-0.0369023	0.61896	0.111804	0.130792	-0.217596	0.0030059	0.0883875	0.232825	0.028238	0.703571
Pathway261	PWY-6121: 5-aminoimidazole ribonucleotide biosynthesis I	blue		SMM3		0.133162	0.0715424	0.109875	0.137606	0.384107	7.33769e-08	0.213855	0.00355806	-0.0674075	0.363264	-0.158486	0.0316536	0.300049	3.50221e-05	-0.0215892	0.771137	0.0473164	0.523595	-0.0380677	0.607921	-0.067242	0.364446	-0.0384262	0.604544	-0.300386	3.42859e-05	0.311806	1.64267e-05	0.0388956	0.600133	0.0638448	0.389233	-0.0249582	0.736649	0.129733	0.0792226	0.597932	3.20301e-19	-0.0167828	0.82111	-0.134433	0.068853	-0.0473115	0.523638	0.223604	0.00227956	0.0270788	0.715202	0.584737	2.90693e-18	0.472153	1.32227e-11	0.00431294	0.953665	0.115335	0.118989	-0.1752	0.0173707	0.0711311	0.337302	0.000458078	0.995076	0.0115175	0.876686	-0.0252985	0.733192	-0.23514	0.00131344	0.101944	0.168511	-0.0843861	0.254745	-0.149159	0.0432981	0.139663	0.0586437	0.925205	1.63958e-78	0.165646	0.0246294	-0.0544054	0.46325	-0.255881	0.00045517	0.286531	8.03994e-05	0.238873	0.00109253	-0.00528055	0.943285
Pathway450	PWY0-1296: purine ribonucleosides degradation	blue		SMM3		0.215417	0.0033172	0.0208049	0.779233	0.525459	1.88426e-14	0.495169	8.96698e-13	-0.0272284	0.713698	-0.0651662	0.379473	0.295256	4.72491e-05	-0.0495854	0.503855	0.0860717	0.245343	-0.0563831	0.447129	-0.194561	0.00813272	0.0171571	0.81719	-0.20113	0.00618689	0.112468	0.128506	0.0443037	0.550399	0.0355996	0.631399	-0.0178906	0.80952	0.147367	0.0459044	0.41779	3.62026e-09	0.0696749	0.347311	-0.195502	0.00782413	0.0354515	0.632821	0.0047173	0.949326	0.0364542	0.623226	0.757855	1.36248e-35	0.541502	2.07415e-15	0.0156549	0.83295	0.108174	0.143842	-0.0630463	0.395203	0.219829	0.0027145	0.0923345	0.212538	-0.0874028	0.238092	-0.0424265	0.567432	-0.137359	0.0629767	0.0459035	0.536082	0.0903188	0.222735	-0.115701	0.117817	0.0722532	0.329716	0.65544	5.80718e-24	0.127601	0.0843234	0.0252251	0.733937	-0.247996	0.000688196	-0.0352261	0.634986	0.44117	3.65564e-10	-0.00928579	0.900442
Pathway394	PWY-724: superpathway of L-lysine, L-threonine and L-methionine biosynthesis II	blue		SMM3		0.214176	0.00350722	0.149268	0.0431435	0.267743	0.0002384	0.0167298	0.821665	-0.0212054	0.775096	-0.0407481	0.582871	0.512019	1.09648e-13	0.0942647	0.203092	0.0762509	0.303589	-0.0506773	0.494497	0.150155	0.0419046	-0.0576023	0.43735	-0.351706	9.80138e-07	0.278095	0.000132247	0.100915	0.172874	0.104936	0.156295	0.000398068	0.995721	0.144286	0.0506906	0.524697	2.0866e-14	0.0547021	0.460811	-0.0262912	0.723142	0.000961315	0.989667	0.0658912	0.374182	0.0595697	0.421831	0.313738	1.44602e-05	0.251637	0.000569524	0.0325658	0.66077	0.161966	0.0280517	-0.10878	0.141595	-0.0225104	0.761658	0.00966103	0.896441	0.0242699	0.743655	0.0348132	0.63896	-0.207747	0.00465843	0.0675386	0.362329	-0.0559412	0.450703	-0.0799369	0.280742	0.00250639	0.973063	0.895678	5.85325e-66	0.487828	2.16233e-12	-0.023922	0.747204	-0.293487	5.26972e-05	0.686568	5.47517e-27	0.305349	2.49953e-05	0.000852866	0.990833
Pathway298	PWY-6386: UDP-N-acetylmuramoyl-pentapeptide biosynthesis II (lysine-containing)	blue		SMM3		0.13472	0.0682581	0.125533	0.0895219	0.359382	5.44108e-07	0.141234	0.0558343	-0.0595747	0.421791	-0.175936	0.0168981	0.37744	1.28043e-07	0.0277868	0.70809	0.0482529	0.5154	-0.0493014	0.506304	-0.0481903	0.515946	-0.0756346	0.307526	-0.357243	6.42048e-07	0.344114	1.72817e-06	0.00983282	0.89461	0.117552	0.112014	-0.0260389	0.725693	0.132669	0.0726077	0.576291	1.1327e-17	-0.000295483	0.996824	-0.0839322	0.257318	-0.0348826	0.638292	0.161101	0.0289127	0.0444341	0.549225	0.565106	6.46595e-17	0.473001	1.20164e-11	0.0182722	0.805537	0.132253	0.0735173	-0.206852	0.00484302	0.0490837	0.508185	0.0150035	0.839806	0.00977106	0.895268	0.00818991	0.912141	-0.267443	0.000242422	0.0637428	0.389992	-0.0258929	0.727169	-0.160899	0.0291168	0.0835654	0.25941	0.957003	9.29542e-100	0.194277	0.00822783	-0.0623995	0.400079	-0.217712	0.00299009	0.425517	1.72985e-09	0.242422	0.000914618	0.0241577	0.744799
Pathway142	PWY-2942: L-lysine biosynthesis III	blue		SMM3		0.209574	0.00430087	0.166813	0.0236218	0.151256	0.0404076	-0.0608058	0.412246	0.0029098	0.96873	-0.0157957	0.83147	0.472398	1.28625e-11	0.127463	0.0846635	0.0689068	0.352665	-0.05231	0.480677	0.213152	0.00367138	-0.0362818	0.624872	-0.359485	5.39766e-07	0.273075	0.000176508	0.106741	0.149256	0.0992474	0.180117	0.0102034	0.890662	0.1112	0.132896	0.499198	5.48246e-13	0.0102265	0.890416	0.000519172	0.994419	0.026971	0.716287	0.120711	0.102634	0.0481904	0.515944	0.154897	0.0357735	0.153075	0.0380333	0.0275691	0.710274	0.147461	0.0457642	-0.0594047	0.423119	-0.0557517	0.452241	0.00383545	0.95879	0.0193491	0.794324	0.0610179	0.410614	-0.219226	0.00279051	0.0801488	0.279465	-0.0293492	0.692486	-0.0444051	0.549486	0.0163553	0.825593	0.789012	2.33391e-40	0.545904	1.10876e-15	0.0141692	0.848604	-0.167083	0.0233937	0.738378	5.78857e-33	0.260296	0.000359058	-0.0133821	0.856922
Pathway58	GLYCOGENSYNTH-PWY: glycogen biosynthesis I (from ADP-D-Glucose)	blue		SMM3		0.2499	0.000623562	0.18594	0.011501	0.236185	0.00124778	-0.0118331	0.873335	-0.00324023	0.965181	-0.171327	0.0200521	0.660976	1.7872e-24	0.0498434	0.501635	0.120934	0.101994	-0.0550666	0.457825	-0.0860049	0.245712	-0.0840116	0.256867	-0.493058	1.15753e-12	0.211626	0.00392894	0.0500752	0.499645	0.168006	0.022629	0.0289815	0.696147	0.203745	0.00553618	0.341915	2.03107e-06	0.0348669	0.638443	-0.139189	0.0595155	0.0486438	0.511999	-0.0794018	0.283984	0.130603	0.0772132	0.325577	6.49085e-06	0.325364	6.58723e-06	0.0879236	0.235296	0.169813	0.0211934	-0.0970704	0.189908	0.017857	0.809871	0.0677468	0.360848	0.0454713	0.539932	0.0670187	0.366045	-0.344491	1.68081e-06	0.0699945	0.345098	-0.0227609	0.759088	-0.227683	0.00188156	-0.105934	0.152372	0.8224	1.87492e-46	0.28926	6.82101e-05	-0.17319	0.0187204	-0.507006	2.07376e-13	0.577291	9.66199e-18	0.440579	3.88218e-10	0.025361	0.732558
Pathway19	BRANCHED-CHAIN-AA-SYN-PWY: superpathway of branched amino acid biosynthesis	blue		SMM3		0.195711	0.0077573	0.247139	0.000719257	0.334838	3.38714e-06	-0.0754218	0.308892	0.00203542	0.978123	-0.125571	0.0894225	0.495362	8.75977e-13	0.0725284	0.327873	0.0905155	0.221725	-0.0821464	0.267616	0.0748918	0.312314	-0.0836678	0.258825	-0.414568	4.89898e-09	0.271157	0.00019681	0.0809411	0.274724	0.120739	0.102553	0.034509	0.641894	0.122939	0.0963971	0.414207	5.06722e-09	0.0603037	0.416124	-0.0824094	0.266082	0.0412434	0.578296	0.0826914	0.264444	0.0610071	0.410697	0.264253	0.000289268	0.325342	6.59709e-06	0.0483981	0.514135	0.126239	0.0877182	-0.0823173	0.266619	-0.0206411	0.780927	0.00783653	0.915918	0.045715	0.53776	0.043914	0.553915	-0.325023	6.74399e-06	0.0990623	0.180935	0.0286179	0.699774	-0.194563	0.00813204	-0.0443339	0.550127	0.881404	3.49814e-61	0.31309	1.50939e-05	-0.169437	0.0214851	-0.248745	0.000662056	0.684766	8.39163e-27	0.299868	3.54237e-05	0.0311784	0.67438
Pathway240	PWY-5871: ubiquinol-9 biosynthesis (eukaryotic)	brown		SMM4		0.0542813	0.464272	0.112274	0.12917	-0.00861801	0.907569	0.0279393	0.706562	0.909882	1.86809e-71	-0.0134249	0.856468	0.0754809	0.308512	-0.0306952	0.679145	0.0254456	0.7317	0.422791	2.24948e-09	0.141932	0.0546215	0.0106442	0.88597	0.0315028	0.671188	-0.0707696	0.339769	-0.0390425	0.598756	-0.0073212	0.921429	0.0835232	0.259652	0.0485255	0.513027	-0.0955688	0.196884	0.0126766	0.86439	-0.0123452	0.867903	-0.0297175	0.688826	0.0219803	0.767108	-0.0111563	0.880524	0.0461938	0.533505	-0.0757235	0.306956	0.0155432	0.834125	0.0597738	0.420239	0.305462	2.48147e-05	0.0312907	0.673275	-0.0073212	0.921429	-0.000382966	0.995883	0.115238	0.119303	0.018173	0.806572	-0.0252647	0.733536	0.211197	0.00400435	-0.0370432	0.617621	0.191689	0.00914206	-0.0525285	0.478843	0.077513	0.295632	-0.0858783	0.24641	0.0282347	0.703604	0.0607006	0.413057	0.119591	0.105885	0.0367777	0.620145
Pathway242	PWY-5873: ubiquinol-7 biosynthesis (eukaryotic)	brown		SMM4		0.0542813	0.464272	0.112274	0.12917	-0.00861801	0.907569	0.0279393	0.706562	0.909882	1.86809e-71	-0.0134249	0.856468	0.0754809	0.308512	-0.0306952	0.679145	0.0254456	0.7317	0.422791	2.24948e-09	0.141932	0.0546215	0.0106442	0.88597	0.0315028	0.671188	-0.0707696	0.339769	-0.0390425	0.598756	-0.0073212	0.921429	0.0835232	0.259652	0.0485255	0.513027	-0.0955688	0.196884	0.0126766	0.86439	-0.0123452	0.867903	-0.0297175	0.688826	0.0219803	0.767108	-0.0111563	0.880524	0.0461938	0.533505	-0.0757235	0.306956	0.0155432	0.834125	0.0597738	0.420239	0.305462	2.48147e-05	0.0312907	0.673275	-0.0073212	0.921429	-0.000382966	0.995883	0.115238	0.119303	0.018173	0.806572	-0.0252647	0.733536	0.211197	0.00400435	-0.0370432	0.617621	0.191689	0.00914206	-0.0525285	0.478843	0.077513	0.295632	-0.0858783	0.24641	0.0282347	0.703604	0.0607006	0.413057	0.119591	0.105885	0.0367777	0.620145
Pathway356	PWY-7013: L-1,2-propanediol degradation	brown		SMM4		0.113995	0.123367	0.124105	0.0932556	-0.0547024	0.460809	-0.147328	0.0459622	0.263986	0.000293555	0.130268	0.0779827	0.469067	1.86835e-11	-0.068953	0.352341	-0.0977919	0.186621	-0.0330253	0.656287	0.0282709	0.703242	-0.0960585	0.194589	-0.170329	0.0207979	0.322397	8.07607e-06	-0.0497759	0.502215	0.0863059	0.244057	0.0013776	0.985193	0.13217	0.0736986	0.0862296	0.244476	-0.0338879	0.647903	-0.00317258	0.965907	0.00139414	0.985015	0.170169	0.02092	0.178773	0.0151798	0.094086	0.203954	0.0271349	0.714638	0.09366	0.206018	0.119334	0.106645	0.0905758	0.221416	-0.0610916	0.410048	0.0571255	0.441159	0.0786939	0.288314	-0.031161	0.674551	-0.127403	0.0848098	0.0371223	0.616869	0.0342037	0.644846	-0.115982	0.11692	0.114583	0.121432	0.289471	6.73417e-05	0.194054	0.0083034	0.174261	0.0179907	-0.226023	0.00203519	0.33155	4.27752e-06	0.207767	0.00465435	0.00583344	0.937359
Pathway239	PWY-5870: ubiquinol-8 biosynthesis (eukaryotic)	brown		SMM4		0.0546313	0.461393	0.112269	0.129187	-0.00830733	0.910887	0.0280834	0.705118	0.912598	1.30831e-72	-0.0131027	0.859877	0.076051	0.304862	-0.0306111	0.679976	0.0248861	0.737382	0.416878	3.94544e-09	0.141869	0.0547302	0.0102579	0.890082	0.0310391	0.675752	-0.0705418	0.34133	-0.0389519	0.599606	-0.0073042	0.921611	0.083862	0.257718	0.0488133	0.510528	-0.0956963	0.196285	0.0121808	0.869646	-0.0126299	0.864885	-0.0296484	0.689511	0.0212783	0.774343	-0.0111304	0.880799	0.0461578	0.533823	-0.0757312	0.306906	0.0156915	0.832566	0.0592472	0.424352	0.305983	2.39965e-05	0.0300864	0.685167	-0.0073042	0.921611	-0.000533593	0.994264	0.115656	0.117959	0.018159	0.806718	-0.025206	0.734131	0.211831	0.00389355	-0.0373809	0.614416	0.191482	0.00921905	-0.0522273	0.481372	0.07814	0.291731	-0.0857806	0.24695	0.0278941	0.707015	0.0612367	0.408935	0.12053	0.103153	0.0369586	0.618424
Pathway5	ALL-CHORISMATE-PWY: superpathway of chorismate metabolism	brown		SMM4		0.0720071	0.33137	0.100721	0.173703	0.0127963	0.863122	0.0346817	0.640228	0.998642	1.74662e-235	0.00923042	0.901033	0.105647	0.153492	-0.0220637	0.76625	-0.0141163	0.849163	-0.0106845	0.885542	0.123569	0.0946892	-0.0159764	0.829571	-0.00232323	0.975031	-0.0486273	0.512142	-0.029141	0.694558	-0.00546448	0.941313	0.0975881	0.187545	0.0627147	0.397698	-0.0944558	0.202174	-0.0213937	0.773153	-0.0299454	0.686565	-0.0221808	0.765045	-0.0266579	0.719442	-0.00832699	0.910677	0.0391995	0.597286	-0.0686656	0.354357	0.0237955	0.748496	0.0189646	0.798323	0.309405	1.92242e-05	-0.0515044	0.487469	-0.00546448	0.941313	-0.0103095	0.889533	0.131389	0.0754344	0.0154324	0.835291	-0.0188574	0.799439	0.23203	0.00152792	-0.0556832	0.452797	0.158812	0.0313007	-0.0273535	0.71244	0.111246	0.132737	-0.0708294	0.33936	0.00287914	0.969059	0.0901005	0.22386	0.169746	0.0212449	0.0450727	0.543493
Pathway38	ERGOSTEROL-SYN-PWY: superpathway of ergosterol biosynthesis I	brown		SMM4		0.0720071	0.33137	0.100721	0.173703	0.0127963	0.863122	0.0346817	0.640228	0.998642	1.74662e-235	0.00923042	0.901033	0.105647	0.153492	-0.0220637	0.76625	-0.0141163	0.849163	-0.0106845	0.885542	0.123569	0.0946892	-0.0159764	0.829571	-0.00232323	0.975031	-0.0486273	0.512142	-0.029141	0.694558	-0.00546448	0.941313	0.0975881	0.187545	0.0627147	0.397698	-0.0944558	0.202174	-0.0213937	0.773153	-0.0299454	0.686565	-0.0221808	0.765045	-0.0266579	0.719442	-0.00832699	0.910677	0.0391995	0.597286	-0.0686656	0.354357	0.0237955	0.748496	0.0189646	0.798323	0.309405	1.92242e-05	-0.0515044	0.487469	-0.00546448	0.941313	-0.0103095	0.889533	0.131389	0.0754344	0.0154324	0.835291	-0.0188574	0.799439	0.23203	0.00152792	-0.0556832	0.452797	0.158812	0.0313007	-0.0273535	0.71244	0.111246	0.132737	-0.0708294	0.33936	0.00287914	0.969059	0.0901005	0.22386	0.169746	0.0212449	0.0450727	0.543493
Pathway80	LYSINE-AMINOAD-PWY: L-lysine biosynthesis IV	brown		SMM4		0.0720071	0.33137	0.100721	0.173703	0.0127963	0.863122	0.0346817	0.640228	0.998642	1.74662e-235	0.00923042	0.901033	0.105647	0.153492	-0.0220637	0.76625	-0.0141163	0.849163	-0.0106845	0.885542	0.123569	0.0946892	-0.0159764	0.829571	-0.00232323	0.975031	-0.0486273	0.512142	-0.029141	0.694558	-0.00546448	0.941313	0.0975881	0.187545	0.0627147	0.397698	-0.0944558	0.202174	-0.0213937	0.773153	-0.0299454	0.686565	-0.0221808	0.765045	-0.0266579	0.719442	-0.00832699	0.910677	0.0391995	0.597286	-0.0686656	0.354357	0.0237955	0.748496	0.0189646	0.798323	0.309405	1.92242e-05	-0.0515044	0.487469	-0.00546448	0.941313	-0.0103095	0.889533	0.131389	0.0754344	0.0154324	0.835291	-0.0188574	0.799439	0.23203	0.00152792	-0.0556832	0.452797	0.158812	0.0313007	-0.0273535	0.71244	0.111246	0.132737	-0.0708294	0.33936	0.00287914	0.969059	0.0901005	0.22386	0.169746	0.0212449	0.0450727	0.543493
Pathway82	MANNOSYL-CHITO-DOLICHOL-BIOSYNTHESIS: protein N-glycosylation (eukaryotic, high mannose)	brown		SMM4		0.0720071	0.33137	0.100721	0.173703	0.0127963	0.863122	0.0346817	0.640228	0.998642	1.74662e-235	0.00923042	0.901033	0.105647	0.153492	-0.0220637	0.76625	-0.0141163	0.849163	-0.0106845	0.885542	0.123569	0.0946892	-0.0159764	0.829571	-0.00232323	0.975031	-0.0486273	0.512142	-0.029141	0.694558	-0.00546448	0.941313	0.0975881	0.187545	0.0627147	0.397698	-0.0944558	0.202174	-0.0213937	0.773153	-0.0299454	0.686565	-0.0221808	0.765045	-0.0266579	0.719442	-0.00832699	0.910677	0.0391995	0.597286	-0.0686656	0.354357	0.0237955	0.748496	0.0189646	0.798323	0.309405	1.92242e-05	-0.0515044	0.487469	-0.00546448	0.941313	-0.0103095	0.889533	0.131389	0.0754344	0.0154324	0.835291	-0.0188574	0.799439	0.23203	0.00152792	-0.0556832	0.452797	0.158812	0.0313007	-0.0273535	0.71244	0.111246	0.132737	-0.0708294	0.33936	0.00287914	0.969059	0.0901005	0.22386	0.169746	0.0212449	0.0450727	0.543493
Pathway89	NADSYN-PWY: NAD biosynthesis II (from tryptophan)	brown		SMM4		0.0720071	0.33137	0.100721	0.173703	0.0127963	0.863122	0.0346817	0.640228	0.998642	1.74662e-235	0.00923042	0.901033	0.105647	0.153492	-0.0220637	0.76625	-0.0141163	0.849163	-0.0106845	0.885542	0.123569	0.0946892	-0.0159764	0.829571	-0.00232323	0.975031	-0.0486273	0.512142	-0.029141	0.694558	-0.00546448	0.941313	0.0975881	0.187545	0.0627147	0.397698	-0.0944558	0.202174	-0.0213937	0.773153	-0.0299454	0.686565	-0.0221808	0.765045	-0.0266579	0.719442	-0.00832699	0.910677	0.0391995	0.597286	-0.0686656	0.354357	0.0237955	0.748496	0.0189646	0.798323	0.309405	1.92242e-05	-0.0515044	0.487469	-0.00546448	0.941313	-0.0103095	0.889533	0.131389	0.0754344	0.0154324	0.835291	-0.0188574	0.799439	0.23203	0.00152792	-0.0556832	0.452797	0.158812	0.0313007	-0.0273535	0.71244	0.111246	0.132737	-0.0708294	0.33936	0.00287914	0.969059	0.0901005	0.22386	0.169746	0.0212449	0.0450727	0.543493
Pathway137	PWY-2201: folate transformations I	brown		SMM4		0.0720071	0.33137	0.100721	0.173703	0.0127963	0.863122	0.0346817	0.640228	0.998642	1.74662e-235	0.00923042	0.901033	0.105647	0.153492	-0.0220637	0.76625	-0.0141163	0.849163	-0.0106845	0.885542	0.123569	0.0946892	-0.0159764	0.829571	-0.00232323	0.975031	-0.0486273	0.512142	-0.029141	0.694558	-0.00546448	0.941313	0.0975881	0.187545	0.0627147	0.397698	-0.0944558	0.202174	-0.0213937	0.773153	-0.0299454	0.686565	-0.0221808	0.765045	-0.0266579	0.719442	-0.00832699	0.910677	0.0391995	0.597286	-0.0686656	0.354357	0.0237955	0.748496	0.0189646	0.798323	0.309405	1.92242e-05	-0.0515044	0.487469	-0.00546448	0.941313	-0.0103095	0.889533	0.131389	0.0754344	0.0154324	0.835291	-0.0188574	0.799439	0.23203	0.00152792	-0.0556832	0.452797	0.158812	0.0313007	-0.0273535	0.71244	0.111246	0.132737	-0.0708294	0.33936	0.00287914	0.969059	0.0901005	0.22386	0.169746	0.0212449	0.0450727	0.543493
Pathway144	PWY-3502: superpathway of NAD biosynthesis in eukaryotes	brown		SMM4		0.0720071	0.33137	0.100721	0.173703	0.0127963	0.863122	0.0346817	0.640228	0.998642	1.74662e-235	0.00923042	0.901033	0.105647	0.153492	-0.0220637	0.76625	-0.0141163	0.849163	-0.0106845	0.885542	0.123569	0.0946892	-0.0159764	0.829571	-0.00232323	0.975031	-0.0486273	0.512142	-0.029141	0.694558	-0.00546448	0.941313	0.0975881	0.187545	0.0627147	0.397698	-0.0944558	0.202174	-0.0213937	0.773153	-0.0299454	0.686565	-0.0221808	0.765045	-0.0266579	0.719442	-0.00832699	0.910677	0.0391995	0.597286	-0.0686656	0.354357	0.0237955	0.748496	0.0189646	0.798323	0.309405	1.92242e-05	-0.0515044	0.487469	-0.00546448	0.941313	-0.0103095	0.889533	0.131389	0.0754344	0.0154324	0.835291	-0.0188574	0.799439	0.23203	0.00152792	-0.0556832	0.452797	0.158812	0.0313007	-0.0273535	0.71244	0.111246	0.132737	-0.0708294	0.33936	0.00287914	0.969059	0.0901005	0.22386	0.169746	0.0212449	0.0450727	0.543493
Pathway161	PWY-5044: purine nucleotides degradation I (plants)	brown		SMM4		0.0720071	0.33137	0.100721	0.173703	0.0127963	0.863122	0.0346817	0.640228	0.998642	1.74662e-235	0.00923042	0.901033	0.105647	0.153492	-0.0220637	0.76625	-0.0141163	0.849163	-0.0106845	0.885542	0.123569	0.0946892	-0.0159764	0.829571	-0.00232323	0.975031	-0.0486273	0.512142	-0.029141	0.694558	-0.00546448	0.941313	0.0975881	0.187545	0.0627147	0.397698	-0.0944558	0.202174	-0.0213937	0.773153	-0.0299454	0.686565	-0.0221808	0.765045	-0.0266579	0.719442	-0.00832699	0.910677	0.0391995	0.597286	-0.0686656	0.354357	0.0237955	0.748496	0.0189646	0.798323	0.309405	1.92242e-05	-0.0515044	0.487469	-0.00546448	0.941313	-0.0103095	0.889533	0.131389	0.0754344	0.0154324	0.835291	-0.0188574	0.799439	0.23203	0.00152792	-0.0556832	0.452797	0.158812	0.0313007	-0.0273535	0.71244	0.111246	0.132737	-0.0708294	0.33936	0.00287914	0.969059	0.0901005	0.22386	0.169746	0.0212449	0.0450727	0.543493
Pathway163	PWY-5067: glycogen biosynthesis II (from UDP-D-Glucose)	brown		SMM4		0.0720071	0.33137	0.100721	0.173703	0.0127963	0.863122	0.0346817	0.640228	0.998642	1.74662e-235	0.00923042	0.901033	0.105647	0.153492	-0.0220637	0.76625	-0.0141163	0.849163	-0.0106845	0.885542	0.123569	0.0946892	-0.0159764	0.829571	-0.00232323	0.975031	-0.0486273	0.512142	-0.029141	0.694558	-0.00546448	0.941313	0.0975881	0.187545	0.0627147	0.397698	-0.0944558	0.202174	-0.0213937	0.773153	-0.0299454	0.686565	-0.0221808	0.765045	-0.0266579	0.719442	-0.00832699	0.910677	0.0391995	0.597286	-0.0686656	0.354357	0.0237955	0.748496	0.0189646	0.798323	0.309405	1.92242e-05	-0.0515044	0.487469	-0.00546448	0.941313	-0.0103095	0.889533	0.131389	0.0754344	0.0154324	0.835291	-0.0188574	0.799439	0.23203	0.00152792	-0.0556832	0.452797	0.158812	0.0313007	-0.0273535	0.71244	0.111246	0.132737	-0.0708294	0.33936	0.00287914	0.969059	0.0901005	0.22386	0.169746	0.0212449	0.0450727	0.543493
Pathway164	PWY-5079: L-phenylalanine degradation III	brown		SMM4		0.0720071	0.33137	0.100721	0.173703	0.0127963	0.863122	0.0346817	0.640228	0.998642	1.74662e-235	0.00923042	0.901033	0.105647	0.153492	-0.0220637	0.76625	-0.0141163	0.849163	-0.0106845	0.885542	0.123569	0.0946892	-0.0159764	0.829571	-0.00232323	0.975031	-0.0486273	0.512142	-0.029141	0.694558	-0.00546448	0.941313	0.0975881	0.187545	0.0627147	0.397698	-0.0944558	0.202174	-0.0213937	0.773153	-0.0299454	0.686565	-0.0221808	0.765045	-0.0266579	0.719442	-0.00832699	0.910677	0.0391995	0.597286	-0.0686656	0.354357	0.0237955	0.748496	0.0189646	0.798323	0.309405	1.92242e-05	-0.0515044	0.487469	-0.00546448	0.941313	-0.0103095	0.889533	0.131389	0.0754344	0.0154324	0.835291	-0.0188574	0.799439	0.23203	0.00152792	-0.0556832	0.452797	0.158812	0.0313007	-0.0273535	0.71244	0.111246	0.132737	-0.0708294	0.33936	0.00287914	0.969059	0.0901005	0.22386	0.169746	0.0212449	0.0450727	0.543493
Pathway165	PWY-5080: very long chain fatty acid biosynthesis I	brown		SMM4		0.0720071	0.33137	0.100721	0.173703	0.0127963	0.863122	0.0346817	0.640228	0.998642	1.74662e-235	0.00923042	0.901033	0.105647	0.153492	-0.0220637	0.76625	-0.0141163	0.849163	-0.0106845	0.885542	0.123569	0.0946892	-0.0159764	0.829571	-0.00232323	0.975031	-0.0486273	0.512142	-0.029141	0.694558	-0.00546448	0.941313	0.0975881	0.187545	0.0627147	0.397698	-0.0944558	0.202174	-0.0213937	0.773153	-0.0299454	0.686565	-0.0221808	0.765045	-0.0266579	0.719442	-0.00832699	0.910677	0.0391995	0.597286	-0.0686656	0.354357	0.0237955	0.748496	0.0189646	0.798323	0.309405	1.92242e-05	-0.0515044	0.487469	-0.00546448	0.941313	-0.0103095	0.889533	0.131389	0.0754344	0.0154324	0.835291	-0.0188574	0.799439	0.23203	0.00152792	-0.0556832	0.452797	0.158812	0.0313007	-0.0273535	0.71244	0.111246	0.132737	-0.0708294	0.33936	0.00287914	0.969059	0.0901005	0.22386	0.169746	0.0212449	0.0450727	0.543493
Pathway166	PWY-5081: L-tryptophan degradation VIII (to tryptophol)	brown		SMM4		0.0720071	0.33137	0.100721	0.173703	0.0127963	0.863122	0.0346817	0.640228	0.998642	1.74662e-235	0.00923042	0.901033	0.105647	0.153492	-0.0220637	0.76625	-0.0141163	0.849163	-0.0106845	0.885542	0.123569	0.0946892	-0.0159764	0.829571	-0.00232323	0.975031	-0.0486273	0.512142	-0.029141	0.694558	-0.00546448	0.941313	0.0975881	0.187545	0.0627147	0.397698	-0.0944558	0.202174	-0.0213937	0.773153	-0.0299454	0.686565	-0.0221808	0.765045	-0.0266579	0.719442	-0.00832699	0.910677	0.0391995	0.597286	-0.0686656	0.354357	0.0237955	0.748496	0.0189646	0.798323	0.309405	1.92242e-05	-0.0515044	0.487469	-0.00546448	0.941313	-0.0103095	0.889533	0.131389	0.0754344	0.0154324	0.835291	-0.0188574	0.799439	0.23203	0.00152792	-0.0556832	0.452797	0.158812	0.0313007	-0.0273535	0.71244	0.111246	0.132737	-0.0708294	0.33936	0.00287914	0.969059	0.0901005	0.22386	0.169746	0.0212449	0.0450727	0.543493
Pathway190	PWY-5304: superpathway of sulfur oxidation (Acidianus ambivalens)	brown		SMM4		0.0720071	0.33137	0.100721	0.173703	0.0127963	0.863122	0.0346817	0.640228	0.998642	1.74662e-235	0.00923042	0.901033	0.105647	0.153492	-0.0220637	0.76625	-0.0141163	0.849163	-0.0106845	0.885542	0.123569	0.0946892	-0.0159764	0.829571	-0.00232323	0.975031	-0.0486273	0.512142	-0.029141	0.694558	-0.00546448	0.941313	0.0975881	0.187545	0.0627147	0.397698	-0.0944558	0.202174	-0.0213937	0.773153	-0.0299454	0.686565	-0.0221808	0.765045	-0.0266579	0.719442	-0.00832699	0.910677	0.0391995	0.597286	-0.0686656	0.354357	0.0237955	0.748496	0.0189646	0.798323	0.309405	1.92242e-05	-0.0515044	0.487469	-0.00546448	0.941313	-0.0103095	0.889533	0.131389	0.0754344	0.0154324	0.835291	-0.0188574	0.799439	0.23203	0.00152792	-0.0556832	0.452797	0.158812	0.0313007	-0.0273535	0.71244	0.111246	0.132737	-0.0708294	0.33936	0.00287914	0.969059	0.0901005	0.22386	0.169746	0.0212449	0.0450727	0.543493
Pathway209	PWY-5651: L-tryptophan degradation to 2-amino-3-carboxymuconate semialdehyde	brown		SMM4		0.0720071	0.33137	0.100721	0.173703	0.0127963	0.863122	0.0346817	0.640228	0.998642	1.74662e-235	0.00923042	0.901033	0.105647	0.153492	-0.0220637	0.76625	-0.0141163	0.849163	-0.0106845	0.885542	0.123569	0.0946892	-0.0159764	0.829571	-0.00232323	0.975031	-0.0486273	0.512142	-0.029141	0.694558	-0.00546448	0.941313	0.0975881	0.187545	0.0627147	0.397698	-0.0944558	0.202174	-0.0213937	0.773153	-0.0299454	0.686565	-0.0221808	0.765045	-0.0266579	0.719442	-0.00832699	0.910677	0.0391995	0.597286	-0.0686656	0.354357	0.0237955	0.748496	0.0189646	0.798323	0.309405	1.92242e-05	-0.0515044	0.487469	-0.00546448	0.941313	-0.0103095	0.889533	0.131389	0.0754344	0.0154324	0.835291	-0.0188574	0.799439	0.23203	0.00152792	-0.0556832	0.452797	0.158812	0.0313007	-0.0273535	0.71244	0.111246	0.132737	-0.0708294	0.33936	0.00287914	0.969059	0.0901005	0.22386	0.169746	0.0212449	0.0450727	0.543493
Pathway241	PWY-5872: ubiquinol-10 biosynthesis (eukaryotic)	brown		SMM4		0.0720071	0.33137	0.100721	0.173703	0.0127963	0.863122	0.0346817	0.640228	0.998642	1.74662e-235	0.00923042	0.901033	0.105647	0.153492	-0.0220637	0.76625	-0.0141163	0.849163	-0.0106845	0.885542	0.123569	0.0946892	-0.0159764	0.829571	-0.00232323	0.975031	-0.0486273	0.512142	-0.029141	0.694558	-0.00546448	0.941313	0.0975881	0.187545	0.0627147	0.397698	-0.0944558	0.202174	-0.0213937	0.773153	-0.0299454	0.686565	-0.0221808	0.765045	-0.0266579	0.719442	-0.00832699	0.910677	0.0391995	0.597286	-0.0686656	0.354357	0.0237955	0.748496	0.0189646	0.798323	0.309405	1.92242e-05	-0.0515044	0.487469	-0.00546448	0.941313	-0.0103095	0.889533	0.131389	0.0754344	0.0154324	0.835291	-0.0188574	0.799439	0.23203	0.00152792	-0.0556832	0.452797	0.158812	0.0313007	-0.0273535	0.71244	0.111246	0.132737	-0.0708294	0.33936	0.00287914	0.969059	0.0901005	0.22386	0.169746	0.0212449	0.0450727	0.543493
Pathway257	PWY-6074: zymosterol biosynthesis	brown		SMM4		0.0720071	0.33137	0.100721	0.173703	0.0127963	0.863122	0.0346817	0.640228	0.998642	1.74662e-235	0.00923042	0.901033	0.105647	0.153492	-0.0220637	0.76625	-0.0141163	0.849163	-0.0106845	0.885542	0.123569	0.0946892	-0.0159764	0.829571	-0.00232323	0.975031	-0.0486273	0.512142	-0.029141	0.694558	-0.00546448	0.941313	0.0975881	0.187545	0.0627147	0.397698	-0.0944558	0.202174	-0.0213937	0.773153	-0.0299454	0.686565	-0.0221808	0.765045	-0.0266579	0.719442	-0.00832699	0.910677	0.0391995	0.597286	-0.0686656	0.354357	0.0237955	0.748496	0.0189646	0.798323	0.309405	1.92242e-05	-0.0515044	0.487469	-0.00546448	0.941313	-0.0103095	0.889533	0.131389	0.0754344	0.0154324	0.835291	-0.0188574	0.799439	0.23203	0.00152792	-0.0556832	0.452797	0.158812	0.0313007	-0.0273535	0.71244	0.111246	0.132737	-0.0708294	0.33936	0.00287914	0.969059	0.0901005	0.22386	0.169746	0.0212449	0.0450727	0.543493
Pathway258	PWY-6075: ergosterol biosynthesis I	brown		SMM4		0.0720071	0.33137	0.100721	0.173703	0.0127963	0.863122	0.0346817	0.640228	0.998642	1.74662e-235	0.00923042	0.901033	0.105647	0.153492	-0.0220637	0.76625	-0.0141163	0.849163	-0.0106845	0.885542	0.123569	0.0946892	-0.0159764	0.829571	-0.00232323	0.975031	-0.0486273	0.512142	-0.029141	0.694558	-0.00546448	0.941313	0.0975881	0.187545	0.0627147	0.397698	-0.0944558	0.202174	-0.0213937	0.773153	-0.0299454	0.686565	-0.0221808	0.765045	-0.0266579	0.719442	-0.00832699	0.910677	0.0391995	0.597286	-0.0686656	0.354357	0.0237955	0.748496	0.0189646	0.798323	0.309405	1.92242e-05	-0.0515044	0.487469	-0.00546448	0.941313	-0.0103095	0.889533	0.131389	0.0754344	0.0154324	0.835291	-0.0188574	0.799439	0.23203	0.00152792	-0.0556832	0.452797	0.158812	0.0313007	-0.0273535	0.71244	0.111246	0.132737	-0.0708294	0.33936	0.00287914	0.969059	0.0901005	0.22386	0.169746	0.0212449	0.0450727	0.543493
Pathway289	PWY-6309: L-tryptophan degradation XI (mammalian, via kynurenine)	brown		SMM4		0.0720071	0.33137	0.100721	0.173703	0.0127963	0.863122	0.0346817	0.640228	0.998642	1.74662e-235	0.00923042	0.901033	0.105647	0.153492	-0.0220637	0.76625	-0.0141163	0.849163	-0.0106845	0.885542	0.123569	0.0946892	-0.0159764	0.829571	-0.00232323	0.975031	-0.0486273	0.512142	-0.029141	0.694558	-0.00546448	0.941313	0.0975881	0.187545	0.0627147	0.397698	-0.0944558	0.202174	-0.0213937	0.773153	-0.0299454	0.686565	-0.0221808	0.765045	-0.0266579	0.719442	-0.00832699	0.910677	0.0391995	0.597286	-0.0686656	0.354357	0.0237955	0.748496	0.0189646	0.798323	0.309405	1.92242e-05	-0.0515044	0.487469	-0.00546448	0.941313	-0.0103095	0.889533	0.131389	0.0754344	0.0154324	0.835291	-0.0188574	0.799439	0.23203	0.00152792	-0.0556832	0.452797	0.158812	0.0313007	-0.0273535	0.71244	0.111246	0.132737	-0.0708294	0.33936	0.00287914	0.969059	0.0901005	0.22386	0.169746	0.0212449	0.0450727	0.543493
Pathway294	PWY-6351: D-myo-inositol (1,4,5)-trisphosphate biosynthesis	brown		SMM4		0.0720071	0.33137	0.100721	0.173703	0.0127963	0.863122	0.0346817	0.640228	0.998642	1.74662e-235	0.00923042	0.901033	0.105647	0.153492	-0.0220637	0.76625	-0.0141163	0.849163	-0.0106845	0.885542	0.123569	0.0946892	-0.0159764	0.829571	-0.00232323	0.975031	-0.0486273	0.512142	-0.029141	0.694558	-0.00546448	0.941313	0.0975881	0.187545	0.0627147	0.397698	-0.0944558	0.202174	-0.0213937	0.773153	-0.0299454	0.686565	-0.0221808	0.765045	-0.0266579	0.719442	-0.00832699	0.910677	0.0391995	0.597286	-0.0686656	0.354357	0.0237955	0.748496	0.0189646	0.798323	0.309405	1.92242e-05	-0.0515044	0.487469	-0.00546448	0.941313	-0.0103095	0.889533	0.131389	0.0754344	0.0154324	0.835291	-0.0188574	0.799439	0.23203	0.00152792	-0.0556832	0.452797	0.158812	0.0313007	-0.0273535	0.71244	0.111246	0.132737	-0.0708294	0.33936	0.00287914	0.969059	0.0901005	0.22386	0.169746	0.0212449	0.0450727	0.543493
Pathway295	PWY-6352: 3-phosphoinositide biosynthesis	brown		SMM4		0.0720071	0.33137	0.100721	0.173703	0.0127963	0.863122	0.0346817	0.640228	0.998642	1.74662e-235	0.00923042	0.901033	0.105647	0.153492	-0.0220637	0.76625	-0.0141163	0.849163	-0.0106845	0.885542	0.123569	0.0946892	-0.0159764	0.829571	-0.00232323	0.975031	-0.0486273	0.512142	-0.029141	0.694558	-0.00546448	0.941313	0.0975881	0.187545	0.0627147	0.397698	-0.0944558	0.202174	-0.0213937	0.773153	-0.0299454	0.686565	-0.0221808	0.765045	-0.0266579	0.719442	-0.00832699	0.910677	0.0391995	0.597286	-0.0686656	0.354357	0.0237955	0.748496	0.0189646	0.798323	0.309405	1.92242e-05	-0.0515044	0.487469	-0.00546448	0.941313	-0.0103095	0.889533	0.131389	0.0754344	0.0154324	0.835291	-0.0188574	0.799439	0.23203	0.00152792	-0.0556832	0.452797	0.158812	0.0313007	-0.0273535	0.71244	0.111246	0.132737	-0.0708294	0.33936	0.00287914	0.969059	0.0901005	0.22386	0.169746	0.0212449	0.0450727	0.543493
Pathway319	PWY-6596: adenosine nucleotides degradation I	brown		SMM4		0.0720071	0.33137	0.100721	0.173703	0.0127963	0.863122	0.0346817	0.640228	0.998642	1.74662e-235	0.00923042	0.901033	0.105647	0.153492	-0.0220637	0.76625	-0.0141163	0.849163	-0.0106845	0.885542	0.123569	0.0946892	-0.0159764	0.829571	-0.00232323	0.975031	-0.0486273	0.512142	-0.029141	0.694558	-0.00546448	0.941313	0.0975881	0.187545	0.0627147	0.397698	-0.0944558	0.202174	-0.0213937	0.773153	-0.0299454	0.686565	-0.0221808	0.765045	-0.0266579	0.719442	-0.00832699	0.910677	0.0391995	0.597286	-0.0686656	0.354357	0.0237955	0.748496	0.0189646	0.798323	0.309405	1.92242e-05	-0.0515044	0.487469	-0.00546448	0.941313	-0.0103095	0.889533	0.131389	0.0754344	0.0154324	0.835291	-0.0188574	0.799439	0.23203	0.00152792	-0.0556832	0.452797	0.158812	0.0313007	-0.0273535	0.71244	0.111246	0.132737	-0.0708294	0.33936	0.00287914	0.969059	0.0901005	0.22386	0.169746	0.0212449	0.0450727	0.543493
Pathway320	PWY-6598: sciadonate biosynthesis	brown		SMM4		0.0720071	0.33137	0.100721	0.173703	0.0127963	0.863122	0.0346817	0.640228	0.998642	1.74662e-235	0.00923042	0.901033	0.105647	0.153492	-0.0220637	0.76625	-0.0141163	0.849163	-0.0106845	0.885542	0.123569	0.0946892	-0.0159764	0.829571	-0.00232323	0.975031	-0.0486273	0.512142	-0.029141	0.694558	-0.00546448	0.941313	0.0975881	0.187545	0.0627147	0.397698	-0.0944558	0.202174	-0.0213937	0.773153	-0.0299454	0.686565	-0.0221808	0.765045	-0.0266579	0.719442	-0.00832699	0.910677	0.0391995	0.597286	-0.0686656	0.354357	0.0237955	0.748496	0.0189646	0.798323	0.309405	1.92242e-05	-0.0515044	0.487469	-0.00546448	0.941313	-0.0103095	0.889533	0.131389	0.0754344	0.0154324	0.835291	-0.0188574	0.799439	0.23203	0.00152792	-0.0556832	0.452797	0.158812	0.0313007	-0.0273535	0.71244	0.111246	0.132737	-0.0708294	0.33936	0.00287914	0.969059	0.0901005	0.22386	0.169746	0.0212449	0.0450727	0.543493
Pathway339	PWY-6829: tRNA methylation (yeast)	brown		SMM4		0.0720071	0.33137	0.100721	0.173703	0.0127963	0.863122	0.0346817	0.640228	0.998642	1.74662e-235	0.00923042	0.901033	0.105647	0.153492	-0.0220637	0.76625	-0.0141163	0.849163	-0.0106845	0.885542	0.123569	0.0946892	-0.0159764	0.829571	-0.00232323	0.975031	-0.0486273	0.512142	-0.029141	0.694558	-0.00546448	0.941313	0.0975881	0.187545	0.0627147	0.397698	-0.0944558	0.202174	-0.0213937	0.773153	-0.0299454	0.686565	-0.0221808	0.765045	-0.0266579	0.719442	-0.00832699	0.910677	0.0391995	0.597286	-0.0686656	0.354357	0.0237955	0.748496	0.0189646	0.798323	0.309405	1.92242e-05	-0.0515044	0.487469	-0.00546448	0.941313	-0.0103095	0.889533	0.131389	0.0754344	0.0154324	0.835291	-0.0188574	0.799439	0.23203	0.00152792	-0.0556832	0.452797	0.158812	0.0313007	-0.0273535	0.71244	0.111246	0.132737	-0.0708294	0.33936	0.00287914	0.969059	0.0901005	0.22386	0.169746	0.0212449	0.0450727	0.543493
Pathway352	PWY-6981: chitin biosynthesis	brown		SMM4		0.0720071	0.33137	0.100721	0.173703	0.0127963	0.863122	0.0346817	0.640228	0.998642	1.74662e-235	0.00923042	0.901033	0.105647	0.153492	-0.0220637	0.76625	-0.0141163	0.849163	-0.0106845	0.885542	0.123569	0.0946892	-0.0159764	0.829571	-0.00232323	0.975031	-0.0486273	0.512142	-0.029141	0.694558	-0.00546448	0.941313	0.0975881	0.187545	0.0627147	0.397698	-0.0944558	0.202174	-0.0213937	0.773153	-0.0299454	0.686565	-0.0221808	0.765045	-0.0266579	0.719442	-0.00832699	0.910677	0.0391995	0.597286	-0.0686656	0.354357	0.0237955	0.748496	0.0189646	0.798323	0.309405	1.92242e-05	-0.0515044	0.487469	-0.00546448	0.941313	-0.0103095	0.889533	0.131389	0.0754344	0.0154324	0.835291	-0.0188574	0.799439	0.23203	0.00152792	-0.0556832	0.452797	0.158812	0.0313007	-0.0273535	0.71244	0.111246	0.132737	-0.0708294	0.33936	0.00287914	0.969059	0.0901005	0.22386	0.169746	0.0212449	0.0450727	0.543493
Pathway355	PWY-7007: methyl ketone biosynthesis	brown		SMM4		0.0720071	0.33137	0.100721	0.173703	0.0127963	0.863122	0.0346817	0.640228	0.998642	1.74662e-235	0.00923042	0.901033	0.105647	0.153492	-0.0220637	0.76625	-0.0141163	0.849163	-0.0106845	0.885542	0.123569	0.0946892	-0.0159764	0.829571	-0.00232323	0.975031	-0.0486273	0.512142	-0.029141	0.694558	-0.00546448	0.941313	0.0975881	0.187545	0.0627147	0.397698	-0.0944558	0.202174	-0.0213937	0.773153	-0.0299454	0.686565	-0.0221808	0.765045	-0.0266579	0.719442	-0.00832699	0.910677	0.0391995	0.597286	-0.0686656	0.354357	0.0237955	0.748496	0.0189646	0.798323	0.309405	1.92242e-05	-0.0515044	0.487469	-0.00546448	0.941313	-0.0103095	0.889533	0.131389	0.0754344	0.0154324	0.835291	-0.0188574	0.799439	0.23203	0.00152792	-0.0556832	0.452797	0.158812	0.0313007	-0.0273535	0.71244	0.111246	0.132737	-0.0708294	0.33936	0.00287914	0.969059	0.0901005	0.22386	0.169746	0.0212449	0.0450727	0.543493
Pathway360	PWY-7053: docosahexaenoate biosynthesis I (lower eukaryotes)	brown		SMM4		0.0720071	0.33137	0.100721	0.173703	0.0127963	0.863122	0.0346817	0.640228	0.998642	1.74662e-235	0.00923042	0.901033	0.105647	0.153492	-0.0220637	0.76625	-0.0141163	0.849163	-0.0106845	0.885542	0.123569	0.0946892	-0.0159764	0.829571	-0.00232323	0.975031	-0.0486273	0.512142	-0.029141	0.694558	-0.00546448	0.941313	0.0975881	0.187545	0.0627147	0.397698	-0.0944558	0.202174	-0.0213937	0.773153	-0.0299454	0.686565	-0.0221808	0.765045	-0.0266579	0.719442	-0.00832699	0.910677	0.0391995	0.597286	-0.0686656	0.354357	0.0237955	0.748496	0.0189646	0.798323	0.309405	1.92242e-05	-0.0515044	0.487469	-0.00546448	0.941313	-0.0103095	0.889533	0.131389	0.0754344	0.0154324	0.835291	-0.0188574	0.799439	0.23203	0.00152792	-0.0556832	0.452797	0.158812	0.0313007	-0.0273535	0.71244	0.111246	0.132737	-0.0708294	0.33936	0.00287914	0.969059	0.0901005	0.22386	0.169746	0.0212449	0.0450727	0.543493
Pathway366	PWY-7118: chitin degradation to ethanol	brown		SMM4		0.0720071	0.33137	0.100721	0.173703	0.0127963	0.863122	0.0346817	0.640228	0.998642	1.74662e-235	0.00923042	0.901033	0.105647	0.153492	-0.0220637	0.76625	-0.0141163	0.849163	-0.0106845	0.885542	0.123569	0.0946892	-0.0159764	0.829571	-0.00232323	0.975031	-0.0486273	0.512142	-0.029141	0.694558	-0.00546448	0.941313	0.0975881	0.187545	0.0627147	0.397698	-0.0944558	0.202174	-0.0213937	0.773153	-0.0299454	0.686565	-0.0221808	0.765045	-0.0266579	0.719442	-0.00832699	0.910677	0.0391995	0.597286	-0.0686656	0.354357	0.0237955	0.748496	0.0189646	0.798323	0.309405	1.92242e-05	-0.0515044	0.487469	-0.00546448	0.941313	-0.0103095	0.889533	0.131389	0.0754344	0.0154324	0.835291	-0.0188574	0.799439	0.23203	0.00152792	-0.0556832	0.452797	0.158812	0.0313007	-0.0273535	0.71244	0.111246	0.132737	-0.0708294	0.33936	0.00287914	0.969059	0.0901005	0.22386	0.169746	0.0212449	0.0450727	0.543493
Pathway400	PWY-7283: wybutosine biosynthesis	brown		SMM4		0.0720071	0.33137	0.100721	0.173703	0.0127963	0.863122	0.0346817	0.640228	0.998642	1.74662e-235	0.00923042	0.901033	0.105647	0.153492	-0.0220637	0.76625	-0.0141163	0.849163	-0.0106845	0.885542	0.123569	0.0946892	-0.0159764	0.829571	-0.00232323	0.975031	-0.0486273	0.512142	-0.029141	0.694558	-0.00546448	0.941313	0.0975881	0.187545	0.0627147	0.397698	-0.0944558	0.202174	-0.0213937	0.773153	-0.0299454	0.686565	-0.0221808	0.765045	-0.0266579	0.719442	-0.00832699	0.910677	0.0391995	0.597286	-0.0686656	0.354357	0.0237955	0.748496	0.0189646	0.798323	0.309405	1.92242e-05	-0.0515044	0.487469	-0.00546448	0.941313	-0.0103095	0.889533	0.131389	0.0754344	0.0154324	0.835291	-0.0188574	0.799439	0.23203	0.00152792	-0.0556832	0.452797	0.158812	0.0313007	-0.0273535	0.71244	0.111246	0.132737	-0.0708294	0.33936	0.00287914	0.969059	0.0901005	0.22386	0.169746	0.0212449	0.0450727	0.543493
Pathway412	PWY-7337: 10-cis-heptadecenoyl-CoA degradation (yeast)	brown		SMM4		0.0720071	0.33137	0.100721	0.173703	0.0127963	0.863122	0.0346817	0.640228	0.998642	1.74662e-235	0.00923042	0.901033	0.105647	0.153492	-0.0220637	0.76625	-0.0141163	0.849163	-0.0106845	0.885542	0.123569	0.0946892	-0.0159764	0.829571	-0.00232323	0.975031	-0.0486273	0.512142	-0.029141	0.694558	-0.00546448	0.941313	0.0975881	0.187545	0.0627147	0.397698	-0.0944558	0.202174	-0.0213937	0.773153	-0.0299454	0.686565	-0.0221808	0.765045	-0.0266579	0.719442	-0.00832699	0.910677	0.0391995	0.597286	-0.0686656	0.354357	0.0237955	0.748496	0.0189646	0.798323	0.309405	1.92242e-05	-0.0515044	0.487469	-0.00546448	0.941313	-0.0103095	0.889533	0.131389	0.0754344	0.0154324	0.835291	-0.0188574	0.799439	0.23203	0.00152792	-0.0556832	0.452797	0.158812	0.0313007	-0.0273535	0.71244	0.111246	0.132737	-0.0708294	0.33936	0.00287914	0.969059	0.0901005	0.22386	0.169746	0.0212449	0.0450727	0.543493
Pathway413	PWY-7338: 10-trans-heptadecenoyl-CoA degradation (reductase-dependent, yeast)	brown		SMM4		0.0720071	0.33137	0.100721	0.173703	0.0127963	0.863122	0.0346817	0.640228	0.998642	1.74662e-235	0.00923042	0.901033	0.105647	0.153492	-0.0220637	0.76625	-0.0141163	0.849163	-0.0106845	0.885542	0.123569	0.0946892	-0.0159764	0.829571	-0.00232323	0.975031	-0.0486273	0.512142	-0.029141	0.694558	-0.00546448	0.941313	0.0975881	0.187545	0.0627147	0.397698	-0.0944558	0.202174	-0.0213937	0.773153	-0.0299454	0.686565	-0.0221808	0.765045	-0.0266579	0.719442	-0.00832699	0.910677	0.0391995	0.597286	-0.0686656	0.354357	0.0237955	0.748496	0.0189646	0.798323	0.309405	1.92242e-05	-0.0515044	0.487469	-0.00546448	0.941313	-0.0103095	0.889533	0.131389	0.0754344	0.0154324	0.835291	-0.0188574	0.799439	0.23203	0.00152792	-0.0556832	0.452797	0.158812	0.0313007	-0.0273535	0.71244	0.111246	0.132737	-0.0708294	0.33936	0.00287914	0.969059	0.0901005	0.22386	0.169746	0.0212449	0.0450727	0.543493
Pathway429	PWY-7411: superpathway of phosphatidate biosynthesis (yeast)	brown		SMM4		0.0720071	0.33137	0.100721	0.173703	0.0127963	0.863122	0.0346817	0.640228	0.998642	1.74662e-235	0.00923042	0.901033	0.105647	0.153492	-0.0220637	0.76625	-0.0141163	0.849163	-0.0106845	0.885542	0.123569	0.0946892	-0.0159764	0.829571	-0.00232323	0.975031	-0.0486273	0.512142	-0.029141	0.694558	-0.00546448	0.941313	0.0975881	0.187545	0.0627147	0.397698	-0.0944558	0.202174	-0.0213937	0.773153	-0.0299454	0.686565	-0.0221808	0.765045	-0.0266579	0.719442	-0.00832699	0.910677	0.0391995	0.597286	-0.0686656	0.354357	0.0237955	0.748496	0.0189646	0.798323	0.309405	1.92242e-05	-0.0515044	0.487469	-0.00546448	0.941313	-0.0103095	0.889533	0.131389	0.0754344	0.0154324	0.835291	-0.0188574	0.799439	0.23203	0.00152792	-0.0556832	0.452797	0.158812	0.0313007	-0.0273535	0.71244	0.111246	0.132737	-0.0708294	0.33936	0.00287914	0.969059	0.0901005	0.22386	0.169746	0.0212449	0.0450727	0.543493
Pathway431	PWY-7420: monoacylglycerol metabolism (yeast)	brown		SMM4		0.0720071	0.33137	0.100721	0.173703	0.0127963	0.863122	0.0346817	0.640228	0.998642	1.74662e-235	0.00923042	0.901033	0.105647	0.153492	-0.0220637	0.76625	-0.0141163	0.849163	-0.0106845	0.885542	0.123569	0.0946892	-0.0159764	0.829571	-0.00232323	0.975031	-0.0486273	0.512142	-0.029141	0.694558	-0.00546448	0.941313	0.0975881	0.187545	0.0627147	0.397698	-0.0944558	0.202174	-0.0213937	0.773153	-0.0299454	0.686565	-0.0221808	0.765045	-0.0266579	0.719442	-0.00832699	0.910677	0.0391995	0.597286	-0.0686656	0.354357	0.0237955	0.748496	0.0189646	0.798323	0.309405	1.92242e-05	-0.0515044	0.487469	-0.00546448	0.941313	-0.0103095	0.889533	0.131389	0.0754344	0.0154324	0.835291	-0.0188574	0.799439	0.23203	0.00152792	-0.0556832	0.452797	0.158812	0.0313007	-0.0273535	0.71244	0.111246	0.132737	-0.0708294	0.33936	0.00287914	0.969059	0.0901005	0.22386	0.169746	0.0212449	0.0450727	0.543493
Pathway437	PWY-7546: diphthamide biosynthesis (eukaryotes)	brown		SMM4		0.0720071	0.33137	0.100721	0.173703	0.0127963	0.863122	0.0346817	0.640228	0.998642	1.74662e-235	0.00923042	0.901033	0.105647	0.153492	-0.0220637	0.76625	-0.0141163	0.849163	-0.0106845	0.885542	0.123569	0.0946892	-0.0159764	0.829571	-0.00232323	0.975031	-0.0486273	0.512142	-0.029141	0.694558	-0.00546448	0.941313	0.0975881	0.187545	0.0627147	0.397698	-0.0944558	0.202174	-0.0213937	0.773153	-0.0299454	0.686565	-0.0221808	0.765045	-0.0266579	0.719442	-0.00832699	0.910677	0.0391995	0.597286	-0.0686656	0.354357	0.0237955	0.748496	0.0189646	0.798323	0.309405	1.92242e-05	-0.0515044	0.487469	-0.00546448	0.941313	-0.0103095	0.889533	0.131389	0.0754344	0.0154324	0.835291	-0.0188574	0.799439	0.23203	0.00152792	-0.0556832	0.452797	0.158812	0.0313007	-0.0273535	0.71244	0.111246	0.132737	-0.0708294	0.33936	0.00287914	0.969059	0.0901005	0.22386	0.169746	0.0212449	0.0450727	0.543493
Pathway440	PWY-7619: juniperonate biosynthesis	brown		SMM4		0.0720071	0.33137	0.100721	0.173703	0.0127963	0.863122	0.0346817	0.640228	0.998642	1.74662e-235	0.00923042	0.901033	0.105647	0.153492	-0.0220637	0.76625	-0.0141163	0.849163	-0.0106845	0.885542	0.123569	0.0946892	-0.0159764	0.829571	-0.00232323	0.975031	-0.0486273	0.512142	-0.029141	0.694558	-0.00546448	0.941313	0.0975881	0.187545	0.0627147	0.397698	-0.0944558	0.202174	-0.0213937	0.773153	-0.0299454	0.686565	-0.0221808	0.765045	-0.0266579	0.719442	-0.00832699	0.910677	0.0391995	0.597286	-0.0686656	0.354357	0.0237955	0.748496	0.0189646	0.798323	0.309405	1.92242e-05	-0.0515044	0.487469	-0.00546448	0.941313	-0.0103095	0.889533	0.131389	0.0754344	0.0154324	0.835291	-0.0188574	0.799439	0.23203	0.00152792	-0.0556832	0.452797	0.158812	0.0313007	-0.0273535	0.71244	0.111246	0.132737	-0.0708294	0.33936	0.00287914	0.969059	0.0901005	0.22386	0.169746	0.0212449	0.0450727	0.543493
Pathway472	PWY3O-19: ubiquinol-6 biosynthesis from 4-hydroxybenzoate (eukaryotic)	brown		SMM4		0.0720071	0.33137	0.100721	0.173703	0.0127963	0.863122	0.0346817	0.640228	0.998642	1.74662e-235	0.00923042	0.901033	0.105647	0.153492	-0.0220637	0.76625	-0.0141163	0.849163	-0.0106845	0.885542	0.123569	0.0946892	-0.0159764	0.829571	-0.00232323	0.975031	-0.0486273	0.512142	-0.029141	0.694558	-0.00546448	0.941313	0.0975881	0.187545	0.0627147	0.397698	-0.0944558	0.202174	-0.0213937	0.773153	-0.0299454	0.686565	-0.0221808	0.765045	-0.0266579	0.719442	-0.00832699	0.910677	0.0391995	0.597286	-0.0686656	0.354357	0.0237955	0.748496	0.0189646	0.798323	0.309405	1.92242e-05	-0.0515044	0.487469	-0.00546448	0.941313	-0.0103095	0.889533	0.131389	0.0754344	0.0154324	0.835291	-0.0188574	0.799439	0.23203	0.00152792	-0.0556832	0.452797	0.158812	0.0313007	-0.0273535	0.71244	0.111246	0.132737	-0.0708294	0.33936	0.00287914	0.969059	0.0901005	0.22386	0.169746	0.0212449	0.0450727	0.543493
Pathway499	SPHINGOLIPID-SYN-PWY: sphingolipid biosynthesis (yeast)	brown		SMM4		0.0720071	0.33137	0.100721	0.173703	0.0127963	0.863122	0.0346817	0.640228	0.998642	1.74662e-235	0.00923042	0.901033	0.105647	0.153492	-0.0220637	0.76625	-0.0141163	0.849163	-0.0106845	0.885542	0.123569	0.0946892	-0.0159764	0.829571	-0.00232323	0.975031	-0.0486273	0.512142	-0.029141	0.694558	-0.00546448	0.941313	0.0975881	0.187545	0.0627147	0.397698	-0.0944558	0.202174	-0.0213937	0.773153	-0.0299454	0.686565	-0.0221808	0.765045	-0.0266579	0.719442	-0.00832699	0.910677	0.0391995	0.597286	-0.0686656	0.354357	0.0237955	0.748496	0.0189646	0.798323	0.309405	1.92242e-05	-0.0515044	0.487469	-0.00546448	0.941313	-0.0103095	0.889533	0.131389	0.0754344	0.0154324	0.835291	-0.0188574	0.799439	0.23203	0.00152792	-0.0556832	0.452797	0.158812	0.0313007	-0.0273535	0.71244	0.111246	0.132737	-0.0708294	0.33936	0.00287914	0.969059	0.0901005	0.22386	0.169746	0.0212449	0.0450727	0.543493
Pathway508	TRIGLSYN-PWY: diacylglycerol and triacylglycerol biosynthesis	brown		SMM4		0.0720071	0.33137	0.100721	0.173703	0.0127963	0.863122	0.0346817	0.640228	0.998642	1.74662e-235	0.00923042	0.901033	0.105647	0.153492	-0.0220637	0.76625	-0.0141163	0.849163	-0.0106845	0.885542	0.123569	0.0946892	-0.0159764	0.829571	-0.00232323	0.975031	-0.0486273	0.512142	-0.029141	0.694558	-0.00546448	0.941313	0.0975881	0.187545	0.0627147	0.397698	-0.0944558	0.202174	-0.0213937	0.773153	-0.0299454	0.686565	-0.0221808	0.765045	-0.0266579	0.719442	-0.00832699	0.910677	0.0391995	0.597286	-0.0686656	0.354357	0.0237955	0.748496	0.0189646	0.798323	0.309405	1.92242e-05	-0.0515044	0.487469	-0.00546448	0.941313	-0.0103095	0.889533	0.131389	0.0754344	0.0154324	0.835291	-0.0188574	0.799439	0.23203	0.00152792	-0.0556832	0.452797	0.158812	0.0313007	-0.0273535	0.71244	0.111246	0.132737	-0.0708294	0.33936	0.00287914	0.969059	0.0901005	0.22386	0.169746	0.0212449	0.0450727	0.543493
Pathway202	PWY-5509: adenosylcobalamin biosynthesis from cobyrinate a,c-diamide I	brown		SMM4		0.102916	0.164467	0.250884	0.000592387	-0.0105039	0.887464	0.0840586	0.2566	0.763246	2.30409e-36	0.0575746	0.43757	0.138037	0.061676	-0.0357286	0.630163	-0.0305789	0.680294	-0.0200473	0.787076	0.212756	0.0037368	-0.0346085	0.640934	-0.0348926	0.638195	-0.0559679	0.450487	-0.0302244	0.6838	-0.0118373	0.873291	0.506736	2.14555e-13	0.216083	0.00321908	-0.122178	0.0984941	-0.00740327	0.920551	-0.0317342	0.668915	0.0579802	0.434344	-0.0396443	0.593129	0.259913	0.000366588	0.024936	0.736874	-0.147798	0.0452655	0.00940967	0.899121	0.0427901	0.564114	0.464777	3.00426e-11	0.0952561	0.19836	-0.0118373	0.873291	-0.020501	0.782377	0.0886959	0.231193	-0.0106752	0.88564	-0.0263228	0.722823	0.252958	0.000531384	-0.091515	0.216643	0.194026	0.00831307	-0.0174967	0.813637	0.107928	0.144761	0.00900088	0.903482	-0.0485808	0.512546	0.137178	0.0633288	0.282403	0.000102771	0.0215497	0.771544
Pathway145	PWY-3781: aerobic respiration I (cytochrome c)	brown		SMM4		0.0508435	0.49308	0.185775	0.0115756	0.0757109	0.307036	-0.0376344	0.612016	0.425654	1.70704e-09	-0.0147803	0.842158	0.197007	0.00735262	-0.0632507	0.39367	-0.0760848	0.304647	-0.00573963	0.938364	-0.0109952	0.882237	-0.0843668	0.254854	0.0601804	0.417079	0.0532203	0.473063	-0.0433138	0.55935	-0.0346676	0.640364	-0.013577	0.85486	-0.0233613	0.752935	-0.0401528	0.588393	-0.0580077	0.434125	-0.0180958	0.807378	-0.0648101	0.382088	0.0389602	0.599527	-0.0322882	0.663485	0.118687	0.108571	0.0597615	0.420335	0.0582234	0.432416	0.143727	0.0516028	0.178427	0.0153807	-0.0457898	0.537094	-0.0346676	0.640364	-0.00893266	0.90421	0.0304521	0.681547	0.107812	0.145193	0.0452082	0.542282	0.190151	0.00972686	-0.00925849	0.900733	0.0505693	0.495418	0.0501474	0.499027	0.01909	0.797018	-0.0519666	0.483566	-0.0177518	0.81097	0.0205911	0.781444	0.138332	0.0611157	-0.031429	0.671913
Pathway358	PWY-7039: phosphatidate metabolism, as a signaling molecule	brown		SMM4		0.14555	0.0486783	0.158816	0.0312958	0.0101248	0.891499	0.0461238	0.534125	0.850591	1.0818e-52	0.0294363	0.691619	0.0816799	0.270352	-0.0304882	0.68119	0.149629	0.0426361	0.00648596	0.930369	0.209692	0.00427869	-0.0334112	0.652531	-0.0178545	0.809897	-0.0976416	0.187302	0.164476	0.0256765	-0.013126	0.859631	0.108224	0.143656	0.0523902	0.480003	-0.135804	0.0660464	0.333727	3.66611e-06	-0.00680907	0.926909	0.140128	0.0577999	-0.105975	0.152214	-0.00478809	0.948567	0.0549905	0.458448	-0.142942	0.0529043	0.0940647	0.204057	0.0197943	0.789701	0.376867	1.34247e-07	-0.0350722	0.636466	-0.013126	0.859631	0.0998123	0.177638	0.10762	0.145917	-0.00414282	0.955491	0.0135317	0.855339	0.320315	9.30532e-06	-0.000927486	0.99003	0.124749	0.0915556	-0.0332732	0.653873	0.219141	0.00280133	-0.0846507	0.253253	-0.0249823	0.736404	0.136934	0.0638032	0.170096	0.0209762	0.0247754	0.738507
Pathway421	PWY-7385: 1,3-propanediol biosynthesis (engineered)	brown		SMM4		0.288212	7.26693e-05	0.355025	7.61384e-07	-0.0523909	0.479997	0.0527238	0.477208	0.729427	7.82051e-32	0.266458	0.000256072	0.105118	0.155575	-0.0303498	0.682559	0.0229216	0.757439	0.0440195	0.552962	0.398439	2.12434e-08	0.0930682	0.208911	0.0437749	0.555171	-0.127053	0.0856757	0.125894	0.0885963	-0.0228066	0.758618	0.342276	1.97801e-06	0.122683	0.0970978	-0.162016	0.0280028	0.0686595	0.354399	-0.00321507	0.965451	0.30864	2.02066e-05	0.0879685	0.235056	-0.0092924	0.900372	-0.0287482	0.698474	-0.178584	0.0152896	0.0698275	0.346253	0.0799462	0.280686	0.737994	6.48727e-33	0.119943	0.104856	-0.00507965	0.94544	0.0155875	0.833659	0.128458	0.0822412	0.0821679	0.267491	0.00955301	0.897593	0.379372	1.09106e-07	0.0907075	0.220742	0.34561	1.54723e-06	-0.112158	0.129568	0.277114	0.00013999	-0.030116	0.684874	0.0264524	0.721515	0.146734	0.0468556	0.343935	1.75105e-06	-0.00121484	0.986942
Pathway471	PWY3O-1109: superpathway of 4-hydroxybenzoate biosynthesis (yeast)	brown		SMM4		0.140691	0.0567921	0.305858	2.4191e-05	-0.00253158	0.972793	0.111114	0.133199	0.742413	1.72794e-33	0.00403115	0.956689	0.126743	0.0864496	-0.0317402	0.668856	-0.0300381	0.685646	-0.0231571	0.755026	0.246386	0.000747628	0.0608108	0.412207	0.0263636	0.722411	0.0430533	0.561717	0.00892026	0.904342	-0.0146463	0.84357	0.28334	9.72363e-05	0.0859531	0.245997	-0.119382	0.106501	-0.0210388	0.776816	-0.0231914	0.754675	0.0822313	0.26712	-0.0252605	0.733578	0.0146802	0.843212	0.0138388	0.852093	-0.112808	0.127346	0.292464	5.61146e-05	0.0744879	0.314938	0.616468	1.21104e-20	0.147321	0.045973	0.0146162	0.843888	0.0216291	0.770725	0.0817971	0.269663	0.073643	0.320474	0.039733	0.592302	0.289695	6.64347e-05	-0.0115053	0.876815	0.290675	6.25934e-05	-0.0559124	0.450936	0.0770817	0.298335	-0.0714936	0.334839	0.0317427	0.668831	0.143481	0.0520072	0.317204	1.14776e-05	0.0158101	0.831319
Pathway225	PWY-5754: 4-hydroxybenzoate biosynthesis I (eukaryotes)	brown		SMM4		0.139973	0.0580807	0.307391	2.19122e-05	-0.00300152	0.967745	0.109469	0.139076	0.739476	4.1757e-33	0.00384768	0.958659	0.128079	0.083157	-0.0324069	0.662324	-0.0306994	0.679104	-0.0234724	0.751798	0.24509	0.000798837	0.0614399	0.407379	0.0240541	0.745855	0.0432735	0.559716	0.0159025	0.830348	-0.0148226	0.841712	0.281712	0.000107041	0.0847864	0.25249	-0.118068	0.110439	-0.0215535	0.771505	-0.0234441	0.752088	0.082572	0.265136	-0.0202432	0.785047	0.014606	0.843996	0.0133897	0.856841	-0.111788	0.130847	0.299539	3.61656e-05	0.0735282	0.321231	0.61235	2.55419e-20	0.15117	0.0405223	0.0136669	0.85391	0.0210237	0.776972	0.0811776	0.273319	0.0719986	0.331428	0.0504542	0.496401	0.286407	8.09965e-05	-0.0131161	0.859735	0.290416	6.35866e-05	-0.0538599	0.467753	0.0768666	0.29969	-0.0683845	0.356335	0.0303498	0.682559	0.145335	0.0490164	0.317289	1.14126e-05	0.0153775	0.835868
Pathway403	PWY-7290: Escherichia coli serotype O86 O-antigen biosynthesis	brown4		SMM5		0.0802963	0.278578	0.164602	0.0255618	-0.0293148	0.692827	0.0347864	0.639218	0.0121396	0.870083	0.00638644	0.931434	-0.0207586	0.779711	-0.00223931	0.975933	-0.0189559	0.798413	-0.0127502	0.86361	0.0959277	0.1952	0.0304931	0.681142	0.0214823	0.772238	-0.0343426	0.643503	0.028251	0.703441	-0.00733794	0.92125	0.933662	4.38063e-83	0.226976	0.00194562	0.00953682	0.897765	-0.0251896	0.734298	-0.0132	0.858847	-0.0297854	0.688152	0.0248859	0.737384	-0.0111818	0.880253	-0.0444627	0.548968	-0.0898621	0.225092	-0.0180445	0.807913	0.0554997	0.454291	0.171567	0.0198757	0.168161	0.0225023	-0.00733794	0.92125	-0.0117658	0.874049	-0.00961553	0.896926	0.0356924	0.63051	-0.0108766	0.883498	0.00147198	0.984178	0.00140147	0.984936	0.119145	0.107203	-0.0221013	0.765864	-0.0159315	0.830043	-0.0456842	0.538034	-0.0119409	0.872191	0.0372773	0.615398	0.0891526	0.22879	-0.0117287	0.874444
Pathway203	PWY-5514: UDP-N-acetyl-D-galactosamine biosynthesis II	brown4		SMM5		0.109852	0.137692	0.236321	0.00123948	-0.0531671	0.473506	0.0272972	0.713005	0.206111	0.00500096	0.0355823	0.631566	0.1223	0.0981532	0.000201627	0.997833	0.0971977	0.189325	-0.0196369	0.791335	0.111658	0.131298	-0.0333267	0.653353	-0.0367219	0.620676	-0.0660814	0.372802	-0.0342843	0.644066	-0.0113988	0.877947	0.933662	4.38063e-83	0.334594	3.4467e-06	-0.0198601	0.789018	-0.0249059	0.737181	-0.0194082	0.793709	0.217501	0.00301883	0.0155662	0.833883	-0.01737	0.814962	-0.0275716	0.71025	-0.0942212	0.203302	-0.00648448	0.930384	0.0641612	0.386882	0.225301	0.0021055	0.144995	0.0495538	-0.0113988	0.877947	-0.0104746	0.887775	0.0127555	0.863554	-0.00254303	0.97267	-0.0393362	0.596007	0.0851969	0.250192	-0.0787538	0.287945	0.118338	0.109621	0.0159648	0.829693	0.00108903	0.988294	-0.0324538	0.661865	-0.0667303	0.368116	0.10075	0.17358	0.205841	0.00505945	-0.00746484	0.919892
Pathway189	PWY-5265: peptidoglycan biosynthesis II (staphylococci)	darkolivegreen		SMM10	Baseline	0.580362	5.90943e-18	-0.029559	0.6904	-0.056235	0.448325	-0.151617	0.039926	-0.00433187	0.953462	0.318103	1.08053e-05	0.181592	0.0136254	0.117547	0.112031	0.138979	0.0599037	-0.00993768	0.893493	0.122027	0.0989132	0.189063	0.0101605	-0.0710978	0.337529	-0.0746739	0.313728	0.243151	0.00088152	-0.0125028	0.866232	-0.00549451	0.940991	0.156269	0.0341482	-0.0974816	0.188029	0.0786912	0.28833	0.0763326	0.30307	-0.0088078	0.905542	-0.0428373	0.563683	0.00272993	0.970662	0.072462	0.328317	-0.210163	0.00419106	-0.0386556	0.602387	-0.0118583	0.873068	0.158519	0.0316179	-0.120066	0.104496	-0.00263972	0.971631	-0.0200747	0.786792	0.0639761	0.388256	-0.0328587	0.657911	-0.0340241	0.646584	0.189442	0.0100077	0.212571	0.00376761	-6.3355e-05	0.999319	0.0835386	0.259564	0.723402	4.25895e-31	0.16878	0.022004	-0.113166	0.126136	0.151635	0.0399022	0.0460149	0.535092	-0.0460009	0.535216
Pathway384	PWY-7220: adenosine deoxyribonucleotides de novo biosynthesis II	darkolivegreen		SMM10	Baseline	0.338187	2.66316e-06	0.0932636	0.207953	-0.0097952	0.895011	0.0277187	0.708773	0.145926	0.0480935	0.288613	7.09326e-05	0.362489	4.26871e-07	0.187029	0.0110166	0.170282	0.0208338	-0.0411765	0.578912	0.380396	1.00185e-07	0.0817324	0.270043	-0.115636	0.118023	-0.0649766	0.380864	0.278984	0.000125588	0.0465862	0.53003	-0.00777398	0.916587	0.120238	0.103998	0.168435	0.0222805	0.155603	0.0349289	0.142917	0.0529471	0.194361	0.00819984	0.0546219	0.46147	0.0628157	0.396937	0.0260619	0.72546	-0.0983826	0.183961	-0.0429348	0.562796	0.147426	0.0458168	0.274796	0.000159976	-0.0268133	0.717875	0.0336868	0.649854	-0.0310132	0.676008	0.165623	0.0246494	0.0251808	0.734388	0.00342372	0.96321	0.182244	0.0132863	0.279702	0.000120433	0.0851155	0.250646	0.31689	1.17219e-05	0.966007	7.22509e-109	0.189553	0.00996296	-0.119921	0.104921	0.559014	1.62501e-16	0.386015	6.24287e-08	-0.0306108	0.679979
Pathway386	PWY-7222: guanosine deoxyribonucleotides de novo biosynthesis II	darkolivegreen		SMM10	Baseline	0.338187	2.66316e-06	0.0932636	0.207953	-0.0097952	0.895011	0.0277187	0.708773	0.145926	0.0480935	0.288613	7.09326e-05	0.362489	4.26871e-07	0.187029	0.0110166	0.170282	0.0208338	-0.0411765	0.578912	0.380396	1.00185e-07	0.0817324	0.270043	-0.115636	0.118023	-0.0649766	0.380864	0.278984	0.000125588	0.0465862	0.53003	-0.00777398	0.916587	0.120238	0.103998	0.168435	0.0222805	0.155603	0.0349289	0.142917	0.0529471	0.194361	0.00819984	0.0546219	0.46147	0.0628157	0.396937	0.0260619	0.72546	-0.0983826	0.183961	-0.0429348	0.562796	0.147426	0.0458168	0.274796	0.000159976	-0.0268133	0.717875	0.0336868	0.649854	-0.0310132	0.676008	0.165623	0.0246494	0.0251808	0.734388	0.00342372	0.96321	0.182244	0.0132863	0.279702	0.000120433	0.0851155	0.250646	0.31689	1.17219e-05	0.966007	7.22509e-109	0.189553	0.00996296	-0.119921	0.104921	0.559014	1.62501e-16	0.386015	6.24287e-08	-0.0306108	0.679979
Pathway493	RHAMCAT-PWY: L-rhamnose degradation I	darkorange		SMM11	Baseline	0.0988307	0.181962	0.0359766	0.627789	0.108113	0.144067	0.220006	0.00269246	0.073728	0.319914	0.122925	0.0964373	-0.131812	0.0744901	-0.0985217	0.183339	0.056453	0.446565	0.0704116	0.342224	0.0422495	0.569052	-0.0146135	0.843916	0.445586	2.32397e-10	-0.0542822	0.464265	0.102399	0.166609	-0.00465931	0.949948	0.01063	0.886121	0.0233918	0.752623	0.0718645	0.332331	0.21327	0.00365215	0.034675	0.640292	-0.0120278	0.871269	0.0144643	0.84549	-0.0346838	0.640208	0.411522	6.50172e-09	0.202883	0.00574372	-0.095334	0.197992	0.283656	9.54317e-05	0.172599	0.0191347	0.0493594	0.505803	-0.0482304	0.515596	-0.0438812	0.554211	-0.0316632	0.669612	0.284863	8.88229e-05	-0.0581247	0.433197	0.673879	1.03825e-25	0.508863	1.63963e-13	0.168704	0.0220644	-0.0893906	0.227545	0.144803	0.0498591	0.0269074	0.716928	0.516244	6.35617e-14	-0.27497	0.000158387	0.031163	0.674532	0.0312316	0.673856
Pathway119	PHOSLIPSYN-PWY: superpathway of phospholipid biosynthesis I (bacteria)	darkorange		SMM11	Baseline	0.193818	0.00838384	0.169091	0.0217573	0.246154	0.000756555	0.15483	0.0358537	0.238332	0.00112225	0.10141	0.170764	0.0545963	0.46168	-0.138507	0.0607858	0.0513398	0.488864	0.00951115	0.898039	0.106931	0.148529	-0.0246479	0.739804	0.270021	0.000209834	-0.0462743	0.532791	0.0264815	0.721221	0.0309344	0.676784	0.0515317	0.487238	0.155922	0.0345526	-0.0307255	0.678846	0.186134	0.0114133	-0.096263	0.193636	0.154571	0.0361694	-0.0999919	0.176856	0.0408643	0.581796	0.342842	1.89767e-06	0.166743	0.0236812	0.00933879	0.899877	0.161535	0.028478	0.418641	3.34051e-09	0.106671	0.149526	0.0506507	0.494723	-0.0432348	0.560068	-0.0277323	0.708637	0.0743407	0.315898	-0.0909029	0.219745	0.980587	1.00886e-130	0.244247	0.000833875	0.10526	0.155016	0.0191571	0.79632	0.176942	0.0162704	-0.062235	0.401325	0.427557	1.41891e-09	-0.0334464	0.652189	0.146147	0.047753	0.0940543	0.204107
Pathway475	PWY4FS-7: phosphatidylglycerol biosynthesis I (plastidic)	darkorange		SMM11	Baseline	0.210384	0.00415043	0.187084	0.0109929	0.221871	0.00247063	0.142176	0.0542027	0.272146	0.000186079	0.124638	0.091847	0.0254631	0.731524	-0.138185	0.0613946	0.0381603	0.607049	0.0052061	0.944084	0.147526	0.0456684	-0.0254395	0.731762	0.271249	0.000195787	-0.0713234	0.335994	0.0289686	0.696275	0.0151688	0.838065	0.0496726	0.503104	0.132975	0.0719454	-0.0565475	0.445803	0.200176	0.00644097	-0.0844185	0.254561	0.185875	0.0115302	-0.107546	0.146195	0.0269089	0.716912	0.283065	9.88315e-05	0.105082	0.155719	0.00547474	0.941203	0.142095	0.0543402	0.483233	3.71206e-12	0.102985	0.164181	0.0396919	0.592685	-0.0441426	0.55185	-0.0249662	0.736568	0.100905	0.172917	-0.091562	0.216406	0.982382	1.60446e-134	0.267119	0.000246837	0.118046	0.110506	-0.0302835	0.683215	0.210598	0.00411145	-0.046479	0.530978	0.434655	7.04854e-10	-0.0214831	0.77223	0.164964	0.025235	0.0885352	0.232042
Pathway476	PWY4FS-8: phosphatidylglycerol biosynthesis II (non-plastidic)	darkorange		SMM11	Baseline	0.210383	0.0041507	0.187084	0.0109929	0.221867	0.00247107	0.142179	0.0541978	0.272149	0.00018605	0.12464	0.0918424	0.0254636	0.731518	-0.138187	0.0613911	0.0381575	0.607075	0.00520685	0.944076	0.147523	0.0456724	-0.0254397	0.731761	0.271257	0.000195691	-0.0713229	0.335998	0.0289624	0.696337	0.0151684	0.838069	0.0496735	0.503096	0.132973	0.0719496	-0.0565472	0.445805	0.200164	0.00644415	-0.0844201	0.254552	0.185877	0.0115295	-0.10754	0.146217	0.0269094	0.716908	0.283068	9.88115e-05	0.105086	0.155702	0.00547609	0.941189	0.142094	0.0543433	0.483236	3.71056e-12	0.10299	0.164161	0.0396928	0.592677	-0.044142	0.551856	-0.0249664	0.736565	0.100908	0.172901	-0.0915609	0.216411	0.982383	1.59535e-134	0.26712	0.000246827	0.118051	0.11049	-0.0302867	0.683183	0.210594	0.00411229	-0.0464792	0.530976	0.434659	7.04568e-10	-0.021491	0.772149	0.164968	0.0252316	0.0885362	0.232037
Pathway316	PWY-6588: pyruvate fermentation to acetone	magenta		SMM25	End of Treatment	0.154364	0.0364224	0.10909	0.140458	0.00130567	0.985966	0.120743	0.10254	0.118277	0.109806	0.542661	1.76024e-15	-0.0124095	0.867221	-0.0482447	0.515472	-1.49707e-05	0.999839	-0.0341052	0.645799	0.270379	0.000205641	-0.0519041	0.484092	0.292529	5.58918e-05	0.314173	1.40492e-05	0.152307	0.0390204	-0.0502132	0.498462	0.0879823	0.234983	-0.0153152	0.836524	0.0671927	0.364798	0.172041	0.0195322	-0.0229582	0.757064	-0.00659953	0.929152	0.242913	0.000892202	-0.0118858	0.872776	0.0477149	0.520099	-0.114602	0.121368	-0.0180477	0.80788	0.178924	0.015093	0.269149	0.000220363	0.0177162	0.811342	0.00774239	0.916924	0.0704778	0.341769	-0.0350881	0.636313	0.152698	0.0385146	0.0781379	0.291744	0.0620989	0.402358	0.12648	0.0871088	0.356971	6.55676e-07	-0.0410882	0.579728	0.0685455	0.355201	0.505372	2.54684e-13	0.0976366	0.187325	0.0135517	0.855128	0.150721	0.0411287	-0.0581285	0.433168
Pathway456	PWY0-1479: tRNA processing	magenta		SMM25	End of Treatment	0.139501	0.0589406	0.327458	5.69743e-06	-0.022617	0.760564	0.0379998	0.608562	0.276892	0.000141791	0.0509362	0.492291	0.258697	0.000391449	0.0987664	0.182248	0.0244956	0.741354	-0.0320546	0.665773	0.457217	6.82887e-11	-0.0669193	0.366758	-0.163856	0.0262461	0.0157881	0.83155	0.115812	0.117462	0.00592692	0.936357	0.0903013	0.222825	0.0231021	0.75559	-0.135702	0.0662525	0.0257985	0.728125	0.163046	0.0270072	0.165008	0.0251955	-0.0379247	0.609271	0.0080858	0.913254	-0.0529629	0.475209	-0.0743294	0.315972	0.0477323	0.519947	0.0687101	0.354044	0.498236	6.16967e-13	0.106883	0.148712	0.00669682	0.928111	-0.00742814	0.920285	0.155118	0.0355077	-0.0506184	0.494999	0.17493	0.0175469	0.0890177	0.229498	-0.132418	0.0731549	0.235885	0.00126629	0.249374	0.000640833	0.286798	7.91231e-05	-0.0329998	0.656536	-0.158147	0.0320246	0.500001	4.96651e-13	0.386544	5.96798e-08	-0.0500782	0.49962
Pathway42	FERMENTATION-PWY: mixed acid fermentation	magenta		SMM25	End of Treatment	0.274528	0.000162454	0.249967	0.00062141	-0.0903114	0.222773	0.0283229	0.702722	0.146829	0.0467115	0.186254	0.0113592	0.184184	0.012321	0.221077	0.00256298	-0.0184161	0.804036	-0.0119486	0.87211	0.300948	3.30899e-05	0.0736956	0.320127	-0.193082	0.00863939	0.296726	4.31267e-05	0.115384	0.118831	0.018906	0.798933	0.145412	0.0488956	0.142434	0.0537617	0.15801	0.0321759	0.0648681	0.381661	0.124305	0.0927262	0.0467045	0.528984	0.184517	0.0121614	0.0302579	0.683468	0.0203916	0.78351	-0.119827	0.105194	0.0466714	0.529277	0.211401	0.00396834	0.375055	1.55794e-07	0.034632	0.640707	0.0195056	0.792698	0.0439248	0.553817	0.0770903	0.298281	-0.0741091	0.317412	0.0940823	0.203972	-0.00133558	0.985644	-0.0392727	0.596601	0.591164	1.00545e-18	0.369162	2.51278e-07	0.254783	0.000482525	0.0382614	0.606096	-0.235501	0.00129038	0.407852	9.11041e-09	0.243101	0.000883741	-0.0325094	0.661321
Pathway34	DHGLUCONATE-PYR-CAT-PWY: glucose degradation (oxidative)	darkgreen		SMM7		-0.0180095	0.808279	-0.0121524	0.869947	-0.0439914	0.553215	-0.00314448	0.966209	-0.00703465	0.924495	0.0542469	0.464556	-0.0485734	0.51261	0.0384251	0.604554	-0.0164649	0.824444	-0.00542223	0.941766	0.0815782	0.270951	-0.0186345	0.80176	0.0247533	0.738732	-0.0595529	0.421962	-0.0339894	0.64692	-0.00637364	0.931571	-0.0117034	0.874712	-0.0198659	0.788958	-0.0898392	0.225211	0.086976	0.240401	0.136452	0.0647531	-0.0258712	0.727389	-0.0146523	0.843507	-0.0097124	0.895893	-0.0243136	0.743209	-0.0550425	0.458022	0.386994	5.74332e-08	-0.0603403	0.41584	0.0558098	0.45177	0.0595612	0.421897	-0.00637364	0.931571	0.150344	0.0416436	-0.00835192	0.91041	0.122449	0.0977434	-0.0219948	0.76696	-0.0327484	0.658988	0.0358386	0.629109	0.0108892	0.883364	-0.0547279	0.4606	-0.00397774	0.957262	0.143104	0.0526333	0.0256338	0.729793	-0.0358101	0.629382	-0.0473066	0.523681	-0.0101873	0.890833
Pathway30	CRNFORCAT-PWY: creatinine degradation I	darkgreen		SMM7		0.0225774	0.760971	0.115065	0.119863	-0.0921781	0.213318	-0.104302	0.158826	-0.0128147	0.862927	-0.032208	0.664269	0.129465	0.0798492	-0.00705296	0.924299	-0.0514802	0.487674	-0.0274896	0.711072	0.0100652	0.892134	-0.0515847	0.48679	-0.102044	0.168094	0.00524136	0.943706	0.0958673	0.195483	-0.0199283	0.788311	-0.0347962	0.639124	-0.0517968	0.484998	-0.033422	0.652426	0.00304141	0.967316	0.0859936	0.245774	-0.054114	0.465653	0.173521	0.0184924	-0.0244678	0.741638	-0.035838	0.629115	-0.0211626	0.775538	0.616239	1.26267e-20	-0.0609217	0.411354	0.0187841	0.800202	0.143235	0.0524152	-0.0199283	0.788311	0.0418626	0.572598	-0.0261137	0.724936	-0.0241001	0.745386	0.218122	0.00293477	-0.0971086	0.189733	-0.0649655	0.380945	0.0883565	0.23299	0.062872	0.396513	-0.0403324	0.586725	0.132322	0.0733654	-0.0833094	0.260878	0.0784975	0.289522	0.0290074	0.695889	-0.0318525	0.667754
Pathway279	PWY-6215: 4-chlorobenzoate degradation	darkgreen		SMM7		0.0439509	0.553581	0.0684405	0.35594	0.0143535	0.846659	0.00334264	0.964081	-0.000177156	0.998096	0.0918137	0.21514	0.149413	0.0429393	-0.0267731	0.71828	-0.0264559	0.72148	-0.00449986	0.951659	0.0117986	0.873701	-0.00736894	0.920918	-0.0713856	0.335572	0.0943139	0.202856	0.189254	0.0100833	-0.0102412	0.89026	-0.0188052	0.799982	-0.0281226	0.704726	0.00554192	0.940483	0.0448065	0.54588	0.0411183	0.579449	0.0945465	0.201739	0.0700041	0.345032	0.00361808	0.961124	-0.0411656	0.579013	-0.0556999	0.452662	0.936884	5.47299e-85	-0.0137349	0.853191	0.0643508	0.385478	0.107774	0.145336	-0.0102412	0.89026	0.628455	1.29452e-21	-0.0134199	0.856521	-0.0340191	0.646633	0.32841	5.33191e-06	-0.017936	0.809046	-0.0246878	0.739398	-0.0653662	0.378008	0.0741064	0.31743	-0.0258125	0.727983	0.048636	0.512066	-0.0809408	0.274725	0.094673	0.201134	0.0240408	0.745991	-0.0163691	0.825448
Pathway181	PWY-5178: toluene degradation IV (aerobic) (via catechol)	darkgreen		SMM7		0.111065	0.133369	0.191598	0.00917588	0.0284542	0.701409	0.0457038	0.537859	0.00269743	0.971011	-0.0210433	0.77677	0.182122	0.0133491	-0.0277544	0.708415	-0.0360236	0.62734	-0.0179603	0.808792	0.0864719	0.243147	0.0963942	0.193027	-0.0888873	0.230184	0.0723815	0.328856	0.0818064	0.269608	-0.0139449	0.850972	0.0614958	0.406952	0.00510684	0.945148	-0.00427911	0.954028	0.0621254	0.402156	0.00353013	0.962068	0.524584	2.11831e-14	-0.00585003	0.937181	-0.00586526	0.937018	-0.0347708	0.639369	-0.0350417	0.636759	0.728356	1.06042e-31	0.0407166	0.583163	0.179436	0.0148008	0.231767	0.00154743	-0.0139449	0.850972	0.367784	2.80603e-07	0.141525	0.0553246	-0.0558223	0.451668	0.176522	0.0165299	0.0424653	0.567078	-0.0504673	0.496289	-0.0489313	0.509505	0.0624524	0.399679	-0.0261768	0.724299	-0.0489397	0.509433	-0.096726	0.191492	0.160145	0.0298903	0.154686	0.0360284	-0.0222889	0.763934
Pathway369	PWY-7165: L-ascorbate biosynthesis VI (engineered pathway)	darkgreen		SMM7		0.00774821	0.916862	0.0524777	0.479269	-0.000386603	0.995844	0.0390535	0.598653	0.000943768	0.989855	0.0326545	0.659904	0.0354216	0.633108	0.00906644	0.902782	-0.0278188	0.70777	-0.0113571	0.87839	0.0697397	0.346862	-0.0307633	0.678473	0.00448059	0.951866	-0.0113624	0.878334	-0.0173675	0.814988	-0.0107688	0.884645	-0.0083833	0.910075	-0.0273071	0.712906	-0.0737349	0.319869	0.0985435	0.183241	0.118223	0.109969	0.0682786	0.357082	-0.0114632	0.877263	-0.0157956	0.831472	-0.0337976	0.648779	-0.0546695	0.461079	0.832724	1.33054e-48	-0.0664153	0.370386	0.166605	0.0237985	0.135742	0.0661716	-0.0107688	0.884645	0.20836	0.00453556	-0.0141113	0.849215	0.0875189	0.237467	0.0156984	0.832493	0.0152118	0.837613	0.0243842	0.74249	-0.00263421	0.97169	-0.034805	0.639039	-0.0325919	0.660515	0.101107	0.172053	0.00262733	0.971764	0.0207074	0.780242	0.0299232	0.686785	-0.0172124	0.816611
Pathway478	PWY5F9-12: biphenyl degradation	darkgreen		SMM7		0.00866869	0.907028	0.0263797	0.722249	0.0743042	0.316137	0.0616581	0.405712	0.00598218	0.935765	-0.0286617	0.699337	0.141425	0.0554988	-0.0246495	0.739788	-0.0141163	0.849163	-0.0106845	0.885542	-0.0376253	0.612102	-0.0159764	0.829571	-0.0730926	0.324114	0.0682923	0.356985	-0.029141	0.694558	-0.00546448	0.941313	-0.010034	0.892466	-0.0198913	0.788695	0.0356588	0.630832	-0.0234558	0.751968	0.0195116	0.792636	0.00868785	0.906823	0.0319142	0.667149	-0.00832699	0.910677	-0.0152308	0.837413	0.00170899	0.981631	0.801152	1.93531e-42	-0.0482716	0.515237	0.045906	0.53606	0.146298	0.0475196	-0.00546448	0.941313	-0.0103095	0.889533	-0.00716057	0.923147	-0.0300434	0.685593	-0.0188574	0.799439	-0.0132201	0.858635	-0.0927565	0.210447	-0.0596009	0.421587	0.0807898	0.275624	-0.0579272	0.434765	-0.0203424	0.784019	-0.0782419	0.2911	0.0797849	0.281661	0.0615832	0.406284	-0.00873419	0.906328
Pathway276	PWY-6182: superpathway of salicylate degradation	darkgreen		SMM7		0.00423469	0.954505	0.0350599	0.636584	0.0408435	0.581988	0.0379541	0.608994	0.00023866	0.997435	0.0442258	0.551101	0.145163	0.049288	-0.024238	0.74398	-0.0246861	0.739416	-0.0116467	0.875314	0.0102929	0.889709	-0.00532373	0.942822	-0.0585934	0.429491	0.0507792	0.493628	0.0739792	0.318264	-0.00955612	0.897559	-0.0175472	0.813108	-0.0313898	0.672299	0.0083397	0.910541	-0.00369163	0.960334	0.0638	0.389566	0.0201363	0.786154	0.0462028	0.533424	-0.00480799	0.948353	-0.0483384	0.514655	-0.0291289	0.694679	0.93747	2.40554e-85	-0.0315658	0.670569	0.0667846	0.367725	0.140166	0.0577324	-0.00955612	0.897559	0.292491	5.60222e-05	-0.0125222	0.866026	0.00737012	0.920905	0.13398	0.0698013	-0.0284557	0.701394	-0.0570753	0.441562	-0.0423907	0.56776	0.0525268	0.478857	-0.0670097	0.366109	0.0293091	0.692884	-0.0656398	0.376011	0.0791945	0.285247	0.0400581	0.589274	-0.0152741	0.836957
Pathway21	CATECHOL-ORTHO-CLEAVAGE-PWY: catechol degradation to &beta;-ketoadipate	darkgreen		SMM7		0.0163257	0.825904	0.0754971	0.308408	-0.0276235	0.709729	0.00602881	0.935265	-0.00348521	0.96255	0.0916905	0.215759	0.120044	0.104562	-0.0202733	0.784734	-0.0346811	0.640233	0.00754877	0.918995	0.0620844	0.402467	-0.00758266	0.918632	-0.0441804	0.55151	0.0638046	0.389532	0.171698	0.0197802	0.122697	0.0970613	-0.0246518	0.739765	-0.0394489	0.594954	-0.0170768	0.81803	0.0614426	0.407358	0.0834164	0.260264	0.0922816	0.212802	0.061389	0.407768	-0.00294728	0.968327	-0.0610562	0.41032	-0.0571933	0.440617	0.942555	1.35128e-88	-0.0062922	0.932444	0.112518	0.128335	0.107831	0.145123	-0.0134253	0.856465	0.640937	1.13525e-22	-0.00401202	0.956895	0.020146	0.786053	0.296932	4.25775e-05	-0.027049	0.715502	0.00190383	0.979537	-0.0196945	0.790737	0.0245894	0.7404	-0.0553959	0.455136	0.0780642	0.2922	-0.0453884	0.540672	0.0826296	0.264802	0.0169742	0.819105	0.0554292	0.454865
Pathway396	PWY-7268: NAD/NADP-NADH/NADPH cytosolic interconversion (yeast)	darkgreen		SMM7		0.0305026	0.681048	0.0657331	0.375332	0.0582003	0.432599	0.0565406	0.445858	0.169531	0.0214118	0.0015938	0.982869	0.164287	0.0258491	-0.0328816	0.657687	-0.0206366	0.780974	-0.0117697	0.874008	-0.000129242	0.998611	-0.0160036	0.829286	-0.0756723	0.307284	0.0772426	0.297325	0.0458785	0.536304	-0.00798853	0.914293	0.0030317	0.96742	-0.0122579	0.868828	0.019077	0.797154	0.000582124	0.993743	0.0140908	0.849432	0.0570158	0.442039	0.0410408	0.580165	-0.0059117	0.93652	-0.0198657	0.78896	-0.0235761	0.750738	0.874333	4.86534e-59	-0.0258845	0.727255	0.106751	0.149217	0.127521	0.0845213	-0.00798853	0.914293	0.215891	0.00324706	0.012319	0.868181	-0.0394317	0.595115	0.104692	0.157267	0.0177947	0.810522	-0.0820087	0.268422	-0.0350397	0.636779	0.0743706	0.315703	-0.0430952	0.561336	-0.0179521	0.808878	-0.0796458	0.282503	0.106869	0.148766	0.0838922	0.257546	-0.00391897	0.957893
Pathway126	PROTOCATECHUATE-ORTHO-CLEAVAGE-PWY: protocatechuate degradation II (ortho-cleavage pathway)	darkgreen		SMM7		0.0602505	0.416535	0.120204	0.104097	-0.00571594	0.938618	0.0595031	0.42235	-0.0034096	0.963362	0.0931533	0.208494	0.0485836	0.512522	-0.0382325	0.606368	-0.0326062	0.660375	-0.0137367	0.853173	0.0615536	0.40651	-0.0121053	0.870446	-0.000729207	0.992162	0.0530389	0.474575	0.172788	0.0190011	-0.0159437	0.829915	-0.0241662	0.744711	-0.0163006	0.826167	0.00991016	0.893786	0.132061	0.0739391	0.0415388	0.575574	0.274132	0.000166176	0.0658226	0.374681	-0.0099674	0.893176	-0.0169099	0.819778	-0.0377702	0.610731	0.788585	2.74649e-40	0.0349237	0.637895	0.146984	0.0464779	0.0901238	0.223739	-0.0159437	0.829915	0.637092	2.43125e-22	-0.0208923	0.77833	-0.010247	0.890198	0.303499	2.81403e-05	-0.00195543	0.978983	0.0910082	0.219209	0.014241	0.847846	-0.0115259	0.876597	-0.0309199	0.676927	0.0565953	0.445418	-0.00380193	0.95915	0.028316	0.702791	0.0527708	0.476814	-0.0254836	0.731315
Pathway277	PWY-6185: 4-methylcatechol degradation (ortho cleavage)	darkgreen		SMM7		0.0168918	0.819968	0.0571465	0.440992	0.00680549	0.926947	0.0392358	0.596946	-0.00042036	0.995481	0.0594948	0.422416	0.0837826	0.25817	-0.0101157	0.891596	-0.0320611	0.665708	-0.0099278	0.893598	0.0603105	0.416071	-0.0213183	0.77393	-0.0221552	0.765309	0.0219917	0.766991	0.0452858	0.541588	-0.012411	0.867204	-0.0227895	0.758794	-0.032053	0.665788	-0.0440237	0.552924	0.0841615	0.256016	0.103582	0.161738	0.0757345	0.306885	0.00836887	0.910229	0.0141044	0.849288	-0.0297082	0.688918	-0.0634888	0.391888	0.951196	7.24005e-95	-0.0429597	0.562569	0.133402	0.0710281	0.131698	0.0747438	-0.012411	0.867204	0.351477	9.97294e-07	-0.0162632	0.826559	0.04771	0.520142	0.109756	0.138036	0.00289931	0.968842	0.0221031	0.765845	-0.0227953	0.758734	0.00423322	0.95452	-0.017923	0.809182	0.0898453	0.22518	-0.0272605	0.713374	0.0467101	0.528935	0.0242029	0.744337	-0.0198373	0.789255
Pathway197	PWY-5417: catechol degradation III (ortho-cleavage pathway)	darkgreen		SMM7		0.0212759	0.774368	0.0731077	0.324014	-0.020959	0.777641	0.00942311	0.898978	-0.00238621	0.974354	0.0949823	0.199659	0.116422	0.115529	-0.0149412	0.840462	-0.0322924	0.663443	-0.00168634	0.981875	0.0634717	0.392015	-0.00747371	0.919797	-0.0453356	0.541143	0.0597706	0.420264	0.173566	0.0184612	0.0606459	0.413478	-0.0229539	0.757108	-0.0363022	0.624677	-0.0249862	0.736364	0.0688326	0.353185	0.0895801	0.226557	0.0941457	0.203666	0.0541708	0.465184	-0.00151143	0.983754	-0.0625138	0.399215	-0.0614765	0.407099	0.954888	6.66252e-98	-0.00896055	0.903912	0.112812	0.127335	0.11087	0.13406	-0.0125006	0.866255	0.644147	5.96038e-23	-0.00908308	0.902605	0.0210264	0.776944	0.300051	3.50176e-05	-0.0312908	0.673274	-7.77488e-05	0.999164	-0.0241583	0.744792	0.0233533	0.753017	-0.0536305	0.469654	0.0854992	0.248509	-0.0483572	0.514491	0.0817309	0.270052	0.0206785	0.78054	0.0213359	0.773749
Pathway198	PWY-5431: aromatic compounds degradation via &beta;-ketoadipate	darkgreen		SMM7		0.0212759	0.774368	0.0731077	0.324014	-0.020959	0.777641	0.00942311	0.898978	-0.00238621	0.974354	0.0949823	0.199659	0.116422	0.115529	-0.0149412	0.840462	-0.0322924	0.663443	-0.00168634	0.981875	0.0634717	0.392015	-0.00747371	0.919797	-0.0453356	0.541143	0.0597706	0.420264	0.173566	0.0184612	0.0606459	0.413478	-0.0229539	0.757108	-0.0363022	0.624677	-0.0249862	0.736364	0.0688326	0.353185	0.0895801	0.226557	0.0941457	0.203666	0.0541708	0.465184	-0.00151143	0.983754	-0.0625138	0.399215	-0.0614765	0.407099	0.954888	6.66252e-98	-0.00896055	0.903912	0.112812	0.127335	0.11087	0.13406	-0.0125006	0.866255	0.644147	5.96038e-23	-0.00908308	0.902605	0.0210264	0.776944	0.300051	3.50176e-05	-0.0312908	0.673274	-7.77488e-05	0.999164	-0.0241583	0.744792	0.0233533	0.753017	-0.0536305	0.469654	0.0854992	0.248509	-0.0483572	0.514491	0.0817309	0.270052	0.0206785	0.78054	0.0213359	0.773749
Pathway393	PWY-7245: superpathway NAD/NADP - NADH/NADPH interconversion (yeast)	darkgreen		SMM7		0.0428655	0.563426	0.0859975	0.245752	0.0520789	0.48262	0.0586817	0.428795	0.306875	2.26548e-05	0.00648294	0.930401	0.167385	0.0231409	-0.0359553	0.627992	-0.023335	0.753205	-0.0126086	0.865111	0.0234632	0.751892	-0.0185087	0.80307	-0.0694375	0.34896	0.0693246	0.349746	0.0563892	0.44708	-0.00903309	0.903138	0.0159076	0.830295	-0.00355446	0.961807	0.00245098	0.973658	0.0156954	0.832525	0.00911919	0.902219	0.0796772	0.282313	0.0334922	0.651744	-0.00703606	0.92448	-0.0139826	0.850574	-0.036865	0.619314	0.861191	2.22054e-55	-0.0164213	0.8249	0.154949	0.0357101	0.110654	0.134821	-0.00903309	0.903138	0.26278	0.000313627	0.0299954	0.686069	-0.0402455	0.587532	0.125393	0.0898828	0.0522175	0.481454	-0.0718403	0.332495	-0.0114462	0.877444	0.0609106	0.411439	-0.0235766	0.750733	-0.0218288	0.768668	-0.0719316	0.331879	0.116067	0.11665	0.103155	0.163484	0.00180783	0.980569
Pathway162	PWY-5055: nicotinate degradation III	darkgreen		SMM7		-0.0381306	0.607328	-0.0670017	0.366167	-0.0864228	0.243416	0.0593148	0.423823	-0.0111868	0.8802	0.243028	0.000887034	-0.0907634	0.220457	0.0306069	0.680017	-0.0108715	0.883552	-0.0153933	0.835702	0.0482565	0.515369	-0.0481965	0.515892	0.140272	0.0575409	-0.0560984	0.44943	-0.0388013	0.601019	-0.0164848	0.824234	-0.011384	0.878104	-0.0152589	0.837116	-0.086909	0.240764	0.0320166	0.666145	0.126164	0.0879082	0.0250298	0.735922	0.0169163	0.819712	-0.00692675	0.925649	-0.0186136	0.801978	-0.130216	0.0781025	0.227893	0.00186282	-0.0506053	0.495111	0.158962	0.0311391	0.0305468	0.680611	-0.0164848	0.824234	0.0846712	0.253137	-0.0216015	0.77101	0.180244	0.0143503	-0.0343686	0.643251	0.0215843	0.771188	0.108993	0.140812	0.190408	0.00962713	-0.126922	0.0860023	0.0660402	0.3731	0.254653	0.000485875	0.0616071	0.406101	-0.0788559	0.287319	-0.0308336	0.677779	-0.0263486	0.722563
Pathway183	PWY-5181: toluene degradation III (aerobic) (via p-cresol)	darkgreen		SMM7		0.0239648	0.746767	0.0703034	0.342968	0.0067785	0.927236	0.0252035	0.734157	0.00053034	0.994299	0.0656759	0.375749	0.126209	0.0877945	-0.0199515	0.78807	-0.0272274	0.713707	-0.00957301	0.897379	0.0354165	0.633156	-0.0120793	0.870722	-0.0647519	0.382517	0.0827505	0.264102	0.158188	0.0319796	-0.0105399	0.88708	-0.0193536	0.794277	-0.0300976	0.685056	0.00215579	0.97683	0.0604737	0.414808	0.0596145	0.42148	0.105175	0.155348	0.0614729	0.407127	-0.000104917	0.998872	-0.0492203	0.507004	-0.0491554	0.507565	0.977958	9.37155e-126	-0.0152047	0.837687	0.0747324	0.313348	0.12197	0.0990725	-0.0105399	0.88708	0.585933	2.39013e-18	-0.0138113	0.852384	-0.0112408	0.879627	0.283794	9.4653e-05	-0.0438644	0.554363	-0.0319845	0.666459	-0.0495127	0.504481	0.0546599	0.461158	-0.0625153	0.399204	0.0600196	0.418327	-0.0684338	0.355987	0.0888977	0.230129	0.0242201	0.744163	-0.0168465	0.820443
Pathway204	PWY-5531: chlorophyllide a biosynthesis II (anaerobic)	darkgrey		SMM8		0.3679	2.78015e-07	0.0245504	0.740797	-0.060184	0.417051	-0.03298	0.656728	-0.0138462	0.852015	0.0014241	0.984693	0.0516135	0.486547	0.212162	0.00383676	-0.0339715	0.647093	0.0766917	0.300794	0.0236734	0.749743	0.968654	5.09778e-112	0.0417167	0.573938	-0.0345478	0.64152	0.0777928	0.293887	-0.0168093	0.820832	0.00493817	0.946957	-0.0389366	0.599749	-0.0276117	0.709847	-0.0355083	0.632275	0.158555	0.0315787	0.0441044	0.552196	0.0428651	0.56343	-0.00730864	0.921563	0.0265846	0.720181	-0.0278132	0.707826	-0.0275712	0.710253	0.137904	0.0619287	0.0597463	0.420453	0.0926746	0.210852	-0.0168093	0.820832	-0.0288516	0.697441	-0.0220266	0.766632	0.0320712	0.66561	-0.0212943	0.774178	-0.0510911	0.490974	0.0961718	0.19406	0.124261	0.092843	-0.04518	0.542533	0.0959095	0.195285	0.0725069	0.328017	-0.0440978	0.552255	-0.0150326	0.8395	0.0530321	0.474631	-0.0268672	0.717332
Pathway368	PWY-7159: chlorophyllide a biosynthesis III (aerobic, light independent)	darkgrey		SMM8		0.3679	2.78015e-07	0.0245504	0.740797	-0.060184	0.417051	-0.03298	0.656728	-0.0138462	0.852015	0.0014241	0.984693	0.0516135	0.486547	0.212162	0.00383676	-0.0339715	0.647093	0.0766917	0.300794	0.0236734	0.749743	0.968654	5.09778e-112	0.0417167	0.573938	-0.0345478	0.64152	0.0777928	0.293887	-0.0168093	0.820832	0.00493817	0.946957	-0.0389366	0.599749	-0.0276117	0.709847	-0.0355083	0.632275	0.158555	0.0315787	0.0441044	0.552196	0.0428651	0.56343	-0.00730864	0.921563	0.0265846	0.720181	-0.0278132	0.707826	-0.0275712	0.710253	0.137904	0.0619287	0.0597463	0.420453	0.0926746	0.210852	-0.0168093	0.820832	-0.0288516	0.697441	-0.0220266	0.766632	0.0320712	0.66561	-0.0212943	0.774178	-0.0510911	0.490974	0.0961718	0.19406	0.124261	0.092843	-0.04518	0.542533	0.0959095	0.195285	0.0725069	0.328017	-0.0440978	0.552255	-0.0150326	0.8395	0.0530321	0.474631	-0.0268672	0.717332
Pathway224	PWY-5751: phenylethanol biosynthesis	darkgrey		SMM8		0.172009	0.0195552	0.151437	0.0401655	-0.0619891	0.403191	-0.061328	0.408235	-0.000364992	0.996077	0.00651759	0.93003	0.0470387	0.526037	0.0710209	0.338053	-0.0165969	0.823059	-0.00734464	0.921178	0.0685045	0.35549	0.490335	1.60466e-12	-0.0227878	0.758811	0.196831	0.0074064	0.0871232	0.239603	-0.00642476	0.931024	-0.0117973	0.873715	-0.0217185	0.769804	-0.0348703	0.63841	-0.0145646	0.844431	0.0108197	0.884104	0.241234	0.000970946	0.0492346	0.506881	0.0219212	0.767717	-0.0413532	0.577283	-0.0671948	0.364783	0.0698915	0.345811	0.133992	0.0697765	0.0842709	0.255396	0.19042	0.00962246	-0.00642476	0.931024	0.165278	0.0249543	-0.00841891	0.909695	-0.00154348	0.98341	0.128867	0.081264	0.00831819	0.910771	0.0351075	0.636127	0.0683461	0.356606	-0.00831706	0.910783	-0.00567879	0.939016	-0.0247107	0.739165	-0.0363836	0.6239	0.103043	0.163947	0.0296746	0.689252	-0.0102691	0.889963
Pathway292	PWY-6344: L-ornithine degradation II (Stickland reaction)	darkgrey		SMM8		0.522948	2.63403e-14	0.00726068	0.922076	-0.0655484	0.376678	-0.0764694	0.302202	-0.00555029	0.940393	0.00318753	0.965747	0.00777892	0.916534	0.187732	0.0107137	-0.0173496	0.815175	-0.00441817	0.952536	0.0294049	0.691931	0.613489	2.08033e-20	0.0168671	0.820227	-0.0799935	0.2804	0.160341	0.0296877	-0.00671612	0.927904	-0.0123323	0.868039	-0.0244474	0.741846	-0.0444293	0.549268	-0.0142052	0.848224	0.0981716	0.184908	0.076621	0.301241	0.0839798	0.257047	-0.0102343	0.890334	0.00740469	0.920536	-0.0748623	0.312505	-0.014665	0.843373	0.0704528	0.341941	0.0999803	0.176906	-0.0314391	0.671814	-0.00671612	0.927904	-0.0126709	0.86445	-0.0088007	0.905618	0.012166	0.869802	0.0236024	0.750469	0.0526527	0.477803	0.115839	0.117374	0.0180006	0.808371	-0.0479724	0.517847	0.202849	0.00575186	0.14609	0.0478401	0.0192537	0.795316	-0.0496479	0.503317	0.0210186	0.777025	-0.0107348	0.885007
Pathway453	PWY0-1319: CDP-diacylglycerol biosynthesis II	darkmagenta		SMM9		0.248659	0.000665028	0.113192	0.126049	0.527073	1.51706e-14	0.440701	3.83443e-10	0.0739356	0.31855	-0.027539	0.710577	0.276399	0.000145888	-0.061506	0.406873	0.0674448	0.362998	0.0142399	0.847857	-0.118951	0.107781	0.0262505	0.723554	0.125577	0.0894085	0.170352	0.0207806	0.0313186	0.673	0.0361039	0.626571	-0.0245322	0.740982	0.130634	0.0771421	0.486514	2.52586e-12	0.0915768	0.216331	-0.141082	0.0561009	-0.0224935	0.761832	0.116336	0.1158	0.040711	0.583215	0.968516	7.55072e-112	0.684608	8.70984e-27	-0.0388854	0.600229	0.266836	0.000250753	0.0332068	0.654519	0.221992	0.00245683	0.018458	0.803599	-0.0408704	0.581739	-0.0509796	0.491922	0.0244476	0.741843	0.00970512	0.895971	0.278446	0.000129579	0.191887	0.00906904	0.212027	0.00385985	0.611262	3.10558e-20	0.105358	0.154628	0.0300306	0.68572	0.0611705	0.409443	-0.0693564	0.349524	0.404911	1.19025e-08	0.0242728	0.743625
Pathway213	PWY-5667: CDP-diacylglycerol biosynthesis I	darkmagenta		SMM9		0.248638	0.000665741	0.113223	0.125946	0.527041	1.52363e-14	0.440725	3.82513e-10	0.0739414	0.318511	-0.0275612	0.710354	0.276394	0.000145933	-0.0615287	0.4067	0.0674322	0.363088	0.0142454	0.847799	-0.118973	0.107716	0.0262386	0.723673	0.12563	0.0892712	0.170372	0.0207654	0.0312758	0.673421	0.0360941	0.626665	-0.0245243	0.741063	0.130608	0.0772022	0.486539	2.51844e-12	0.0915336	0.216549	-0.141099	0.0560709	-0.022496	0.761806	0.116365	0.115708	0.0407024	0.583294	0.968526	7.34641e-112	0.684631	8.6626e-27	-0.0388731	0.600345	0.266843	0.000250659	0.0332073	0.654514	0.222016	0.00245408	0.0184636	0.803541	-0.0408608	0.581829	-0.0509973	0.491771	0.0244773	0.741541	0.00971806	0.895833	0.278443	0.000129601	0.191901	0.00906395	0.212044	0.00385687	0.611234	3.12101e-20	0.105321	0.154775	0.0299977	0.686046	0.0612141	0.409108	-0.0694045	0.349189	0.404927	1.18852e-08	0.024273	0.743623
Pathway375	PWY-7199: pyrimidine deoxyribonucleosides salvage	darkmagenta		SMM9		-0.0199089	0.788511	-0.0543726	0.46352	0.356341	6.88228e-07	0.462711	3.76784e-11	-0.0530534	0.474454	0.0204078	0.783342	-0.245888	0.000766918	-0.17421	0.0180247	-0.071321	0.33601	0.0729957	0.324758	-0.119269	0.106837	-0.0186812	0.801273	0.524813	2.05439e-14	0.115413	0.118739	-0.00969862	0.89604	-0.0343308	0.643616	-0.0619374	0.403585	0.00844392	0.909428	0.418786	3.29522e-09	0.0788563	0.287317	-0.0922662	0.212878	-0.0989209	0.181561	0.146594	0.0470687	-0.0637324	0.390069	0.79514	2.16264e-41	0.558959	1.63829e-16	-0.0445339	0.548327	0.206982	0.00481591	-0.0791079	0.285777	0.0975636	0.187657	0.0535331	0.470462	-0.0700278	0.344868	-0.149763	0.0424485	0.271061	0.000197876	-0.0305573	0.680508	0.42448	1.91222e-09	0.388808	4.91823e-08	0.274854	0.000159444	0.192591	0.00881393	-0.12095	0.101948	0.0904871	0.221871	0.527324	1.4667e-14	-0.413997	5.16709e-09	-0.0979129	0.186074	0.0497409	0.502516
Pathway439	PWY-7616: methanol oxidation to carbon dioxide	magenta		SMM25	End of Treatment	0.203032	0.00570725	0.400238	1.81068e-08	-0.120707	0.102645	-0.0521526	0.482	-0.00495432	0.946784	-0.0334351	0.652299	0.186804	0.0111151	0.0413802	0.577034	0.0104753	0.887767	0.0485091	0.51317	0.189766	0.00987826	0.108029	0.144383	-0.0994556	0.179201	0.143314	0.052284	0.204583	0.00534097	0.0560018	0.450212	-0.0625611	0.398857	-0.0506112	0.495061	-0.0562722	0.448024	0.0362097	0.625561	0.0315906	0.670325	0.170848	0.020407	0.181614	0.013614	-0.0408492	0.581935	-0.0111881	0.880186	-0.0624859	0.399426	0.277547	0.000136523	0.0817068	0.270194	0.494818	9.35733e-13	0.254313	0.000494684	-0.0248591	0.737656	0.0734113	0.322003	0.0434504	0.558111	-0.006426	0.931011	0.215052	0.00337217	0.102442	0.16643	0.0388306	0.600743	0.277912	0.00013366	0.0913947	0.21725	0.133285	0.0712778	0.00629856	0.932376	-0.10415	0.15944	0.19999	0.00649152	0.272196	0.000185555	-0.00686862	0.926272
Pathway12	ARGORNPROST-PWY: arginine, ornithine and proline interconversion	magenta		SMM25	End of Treatment	0.342459	1.95172e-06	0.413583	5.37028e-09	-0.0345203	0.641785	0.118879	0.107997	0.119673	0.105644	0.299318	3.66707e-05	0.104318	0.158764	-0.0421841	0.56965	0.10474	0.157074	0.00680194	0.926985	0.321017	8.87213e-06	0.125205	0.0903683	0.0694928	0.348575	0.0697028	0.347117	0.246123	0.000757766	-0.0393217	0.596143	0.172744	0.0190324	0.112064	0.129893	-0.0915584	0.216424	0.128322	0.0825692	0.0401987	0.587967	0.263873	0.000295381	0.118972	0.107719	0.0716706	0.333641	0.223128	0.00233059	-0.0471137	0.525377	0.131601	0.0749601	0.13546	0.0667426	0.61344	2.09864e-20	0.335168	3.30819e-06	0.11724	0.112977	0.0457186	0.537728	0.0312863	0.673317	0.0552677	0.456182	0.022886	0.757804	0.268357	0.000230366	0.151451	0.0401466	0.441048	3.70148e-10	0.0410181	0.580374	0.202987	0.00571828	0.0775715	0.295267	-0.029879	0.687223	0.0296056	0.689937	0.32106	8.84651e-06	-0.0630854	0.39491
Pathway448	PWY0-1261: anhydromuropeptides recycling	magenta		SMM25	End of Treatment	0.137893	0.0619503	0.051608	0.486593	0.0869119	0.240749	0.0746372	0.313966	0.108227	0.143643	0.180743	0.0140782	0.0132102	0.85874	0.0023786	0.974436	0.0348568	0.638539	0.0691512	0.350956	0.3068	2.27658e-05	0.0437339	0.555542	0.294252	5.02734e-05	-6.72928e-05	0.999277	0.00173354	0.981367	-0.0837719	0.258231	0.0555289	0.454053	0.0120204	0.871348	0.0904218	0.222205	0.0187213	0.800856	0.12882	0.0813766	0.0222829	0.763996	0.174499	0.0178318	-0.0635127	0.391709	0.128725	0.081602	0.0542739	0.464334	-0.0413925	0.57692	0.149842	0.0423389	0.359016	5.59778e-07	0.0415298	0.575656	-0.0495718	0.503972	-0.0832316	0.261325	-0.0495482	0.504176	0.197524	0.00719627	-0.02801	0.705854	0.340601	2.23559e-06	0.24807	0.000685563	0.341721	2.06013e-06	0.00210562	0.977369	0.206876	0.00483803	0.14233	0.0539385	0.296523	4.3676e-05	0.0354692	0.632651	0.111925	0.130374	0.017299	0.815705
Pathway325	PWY-6628: superpathway of L-phenylalanine biosynthesis	magenta		SMM25	End of Treatment	0.388843	4.90346e-08	0.296085	4.48801e-05	-0.075341	0.309413	0.0772477	0.297293	0.293892	5.14014e-05	0.1683	0.0223902	0.103265	0.163035	0.0322177	0.664174	0.0860161	0.24565	-0.0151493	0.838271	0.352605	9.15607e-07	0.109474	0.139058	-0.0708877	0.338962	-0.0471308	0.525226	0.195939	0.00768473	-0.0268246	0.717762	0.246386	0.000747632	0.0971677	0.189462	-0.122436	0.0977796	0.217837	0.00297309	0.0691207	0.351168	0.251661	0.000568825	-0.0777857	0.293931	-0.00635953	0.931723	0.00515358	0.944647	-0.134347	0.069032	0.0933905	0.207332	0.151804	0.0396788	0.722881	4.92053e-31	0.143739	0.0515822	0.0443896	0.549625	0.0163903	0.825225	0.098218	0.184699	-0.016661	0.822387	-0.00411884	0.955748	0.388077	5.23624e-08	0.151722	0.039787	0.267353	0.000243643	-0.0356339	0.63107	0.267446	0.00024238	-0.0830377	0.262442	0.107828	0.145135	0.208541	0.00449987	0.25896	0.000385941	-0.041197	0.578723
Pathway345	PWY-6895: superpathway of thiamin diphosphate biosynthesis II	magenta		SMM25	End of Treatment	0.147047	0.0463832	0.367309	2.91453e-07	0.0875216	0.237452	0.191756	0.0091175	0.117543	0.112044	0.14179	0.0548658	-0.0798034	0.281549	-0.130419	0.0776354	-0.0283234	0.702717	0.00917814	0.90159	0.0938989	0.204859	-0.0438273	0.554698	0.265512	0.00026986	0.162719	0.0273199	0.0289429	0.696531	-0.0766769	0.300888	0.102129	0.167736	0.0185807	0.80232	0.0656744	0.37576	0.0632501	0.393674	-0.0955176	0.197125	0.126228	0.0877475	0.158162	0.0320086	0.0465889	0.530006	0.335205	3.29967e-06	0.2211	0.00256032	0.0327448	0.659022	0.241289	0.000968281	0.343979	1.7455e-06	0.147894	0.0451252	0.103419	0.162405	0.0777976	0.293857	-0.0530146	0.474777	0.149646	0.0426113	0.0403175	0.586864	0.470138	1.65784e-11	0.237877	0.00114784	0.196544	0.00749474	0.0144728	0.8454	-0.106878	0.148732	-0.0639133	0.388723	0.338366	2.62904e-06	-0.202873	0.00574605	0.0955305	0.197065	-0.0290002	0.695961
Pathway473	PWY3O-355: stearate biosynthesis III (fungi)	magenta		SMM25	End of Treatment	0.407634	9.29328e-09	0.403229	1.38526e-08	-0.0528134	0.476458	0.102292	0.167055	0.176722	0.0164059	0.285846	8.37653e-05	0.11971	0.105538	0.0403462	0.586597	-0.0167474	0.821481	-0.0349431	0.637708	0.434131	7.42624e-10	0.19801	0.00705235	0.129314	0.0802045	0.0330485	0.65606	0.0820693	0.268067	-0.0175171	0.813423	0.110659	0.134806	0.0552616	0.456232	-0.11638	0.115663	0.0450856	0.543378	0.109545	0.138799	0.135249	0.0671712	0.018756	0.800495	0.0104141	0.88842	-0.0333344	0.653278	-0.0812823	0.272699	0.023782	0.748634	0.215761	0.00326623	0.71147	1.07358e-29	0.0834867	0.259861	0.0105444	0.887032	-0.00936036	0.899647	0.0471226	0.525299	0.261928	0.000328582	0.0105979	0.886463	0.214	0.003535	0.174884	0.0175775	0.320745	9.03811e-06	-0.0997706	0.177821	0.243215	0.000878684	0.0869367	0.240614	0.0554176	0.454959	0.148858	0.0437272	0.379959	1.03907e-07	-0.0340419	0.646412
Pathway481	PWY66-389: phytol degradation	magenta		SMM25	End of Treatment	0.237139	0.0011905	-0.0198132	0.789505	0.00970531	0.895969	0.0251344	0.734859	0.141778	0.0548867	0.0238114	0.748333	0.0552508	0.45632	0.0875899	0.237085	0.00690041	0.925931	0.0962235	0.19382	0.00706799	0.924138	0.0462995	0.532567	-0.14689	0.0466203	0.0105663	0.886799	0.0454461	0.540156	-0.0273815	0.712159	0.11504	0.119945	0.014862	0.841297	-0.00215315	0.976858	-0.0152847	0.836845	0.0345192	0.641796	0.084201	0.255792	-0.104359	0.158598	-0.0406066	0.584182	0.0656589	0.375873	0.0017991	0.980663	0.124072	0.0933445	0.0815441	0.271152	0.224573	0.00217855	0.0451686	0.542636	-0.00681616	0.926833	0.0525183	0.478928	0.0182665	0.805597	-0.0789208	0.286921	0.0945598	0.201675	0.214551	0.00344886	0.140871	0.0564723	-0.0189794	0.798169	0.0706727	0.340433	0.171157	0.020177	-0.0223515	0.763291	0.155822	0.0346708	0.103668	0.161391	0.0328282	0.658209	-0.0402269	0.587705
Pathway264	PWY-6124: inosine-5'-phosphate biosynthesis II	darkorange2		SMM12		-0.00562431	0.9396	0.0507976	0.493471	0.468261	2.04391e-11	0.477292	7.37735e-12	-0.0989925	0.181244	0.0208685	0.778576	0.156429	0.0339629	-0.0647542	0.3825	-0.0670882	0.365547	-0.0213252	0.773859	-0.0278254	0.707703	-0.0397134	0.592485	0.153406	0.037613	0.316244	1.22392e-05	-0.0765914	0.301429	0.081392	0.27205	-0.00424535	0.95439	-0.0233427	0.753125	0.998382	1.41632e-228	-0.0368319	0.619629	-0.228063	0.00184783	-0.0531741	0.473448	0.275084	0.000157356	-0.02126	0.774533	0.48228	4.14793e-12	0.570363	2.87503e-17	-0.016569	0.823352	0.300505	3.40307e-05	-0.177467	0.0159508	0.0531046	0.474027	0.0237922	0.748529	0.00555347	0.940359	-0.030618	0.679908	0.161575	0.0284381	0.00656832	0.929487	-0.0335587	0.651097	0.267432	0.000242575	0.212455	0.00378722	0.558181	1.84046e-16	0.115092	0.119776	0.0347981	0.639106	0.234336	0.0013661	0.13081	0.0767426	0.293923	5.13044e-05	0.0397374	0.59226
Pathway263	PWY-6123: inosine-5'-phosphate biosynthesis I	darkorange2		SMM12		0.0168211	0.820709	0.0604142	0.415269	0.492704	1.20789e-12	0.468556	1.97781e-11	-0.100265	0.175672	0.00119818	0.987121	0.190198	0.00970859	-0.058352	0.431398	-0.0588745	0.427278	-0.0215223	0.771826	-0.0541754	0.465146	-0.0386454	0.602482	0.118139	0.110224	0.33669	2.96644e-06	-0.0825508	0.26526	0.087626	0.236891	-0.00679351	0.927076	-0.0124249	0.867057	0.998382	1.41632e-228	-0.0334139	0.652505	-0.231358	0.00157831	-0.0583712	0.431246	0.281615	0.000107655	-0.0149508	0.840361	0.533025	6.75354e-15	0.615923	1.33777e-20	-0.0154898	0.834687	0.311169	1.71293e-05	-0.185147	0.0118649	0.0582906	0.431884	0.0239536	0.746881	0.00470231	0.949487	-0.0331854	0.654728	0.132429	0.0731301	0.0135204	0.855459	-0.0218258	0.768699	0.242873	0.000893997	0.214221	0.00350019	0.613143	2.21423e-20	0.0979009	0.186128	0.0293772	0.692207	0.206868	0.00483978	0.141234	0.0558343	0.313068	1.51157e-05	0.0406507	0.583773
Pathway401	PWY-7286: 7-(3-amino-3-carboxypropyl)-wyosine biosynthesis	darkred		SMM13		-0.0220476	0.766416	-0.0111198	0.880912	-0.0551505	0.457139	-0.0143915	0.846258	0.253002	0.000530135	-0.0817282	0.270068	0.0388725	0.60035	-0.0383993	0.604797	-0.0270487	0.715505	0.0515149	0.48738	-0.0958116	0.195744	-0.0306131	0.679956	0.0177692	0.810788	0.00260659	0.971987	-0.0558383	0.451538	0.587082	1.97873e-18	0.00928774	0.900421	-0.0162281	0.826928	0.0208646	0.778616	-0.0443983	0.549547	-0.0541738	0.465159	-0.0425016	0.566746	0.0356288	0.63112	-0.0159557	0.829789	0.0536464	0.469522	0.0472785	0.523928	-0.00127807	0.986262	-0.034628	0.640746	0.0199768	0.787807	-0.0879098	0.23537	-0.0104707	0.887816	0.0179649	0.808745	0.0826028	0.264958	-0.0287808	0.698148	-0.0361334	0.62629	0.131579	0.0750079	-0.076649	0.301064	0.020914	0.778106	0.0197294	0.790374	-0.0213057	0.774061	-0.0743566	0.315794	0.0162081	0.827138	0.00470403	0.949469	-0.0172188	0.816544	0.938234	8.13864e-86
Pathway293	PWY-6349: CDP-archaeol biosynthesis	darkred		SMM13		-0.0127527	0.863584	-0.0105207	0.887284	-0.0724357	0.328493	-0.03034	0.682656	-0.0097616	0.895369	-0.0653599	0.378055	0.0568558	0.443323	-0.0251998	0.734195	-0.020018	0.78738	0.0708343	0.339327	-0.108947	0.140984	-0.0226559	0.760164	-0.00955065	0.897618	0.0560649	0.449701	-0.0413244	0.577548	0.707719	2.86346e-29	-0.0142291	0.847972	-0.0282075	0.703876	0.0593895	0.423239	-0.0332623	0.653979	-0.0424651	0.56708	-0.0314543	0.671665	0.0605341	0.414341	-0.0118084	0.873598	0.023781	0.748643	0.0582873	0.43191	-0.00156817	0.983145	0.0085797	0.907978	-0.0510242	0.491543	-0.0601304	0.417466	-0.00774909	0.916853	0.0305428	0.680651	0.0612246	0.409028	-0.0441772	0.551539	-0.0267413	0.718601	0.063038	0.395265	-0.0578553	0.435336	-0.0365708	0.622115	0.0465671	0.530199	-0.0206658	0.780672	-0.0559665	0.450499	-0.00385133	0.958619	0.0313676	0.672517	-0.0329654	0.656871	0.96799	3.33279e-111
Pathway85	METHANOGENESIS-PWY: methanogenesis from H2 and CO2	darkred		SMM13		-0.0472226	0.524419	-0.0430816	0.56146	-0.0497347	0.50257	-0.0200344	0.78721	-0.0119468	0.872128	-0.0886923	0.231212	-0.00705427	0.924285	-0.0346435	0.640597	-0.0238428	0.748013	0.0439826	0.553295	-0.130684	0.0770287	-0.0269847	0.716149	0.0383311	0.605439	-0.00303816	0.967351	-0.04922	0.507007	0.503449	3.23912e-13	-0.0169478	0.819382	-0.033597	0.650726	0.0384172	0.604628	-0.0396176	0.593379	-0.0471876	0.524727	-0.0374641	0.613628	0.0377011	0.611385	-0.0140645	0.849709	0.0447543	0.546348	0.0653648	0.378019	-0.0101656	0.891065	-0.0434551	0.558068	-0.0646327	0.383395	-0.0777437	0.294192	-0.00922967	0.901041	0.0149488	0.840382	0.0390531	0.598657	-0.0231371	0.75523	-0.0318506	0.667772	0.0765402	0.301753	-0.0608365	0.412009	-0.01683	0.820616	0.0104743	0.887778	-0.0616148	0.406043	-0.0577898	0.435857	0.0324764	0.661644	-0.0403948	0.586146	-0.0708012	0.339553	0.962776	2.41857e-105
Pathway273	PWY-6167: flavin biosynthesis II (archaea)	darkred		SMM13		-0.022643	0.760297	-0.0187348	0.800715	-0.0458083	0.536929	-0.0196763	0.790926	-0.00948646	0.898302	-0.0678066	0.360424	0.013597	0.854649	-0.0269931	0.716065	-0.0190106	0.797844	0.0408591	0.581844	-0.101296	0.171247	-0.0215157	0.771894	0.0368944	0.619035	0.010631	0.88611	-0.0392447	0.596863	0.447565	1.89304e-10	-0.013513	0.855537	-0.0267879	0.718131	0.0372313	0.615835	-0.0315883	0.670348	-0.0403279	0.586766	-0.0298713	0.687299	0.0450626	0.543584	-0.0112141	0.87991	0.0224835	0.761934	0.0515687	0.486925	-0.00697736	0.925108	0.00525815	0.943526	-0.0512446	0.489671	-0.0611549	0.409562	-0.00735911	0.921023	0.0148322	0.841611	0.0357423	0.630031	-0.0175053	0.813546	-0.0253955	0.732209	0.0721551	0.330375	-0.0492604	0.506658	-0.0246134	0.740156	0.00403863	0.956609	-0.041344	0.577367	-0.0562795	0.447965	0.0360594	0.626997	-0.0170437	0.818377	-0.0470941	0.52555	0.97459	3.36409e-120
Pathway188	PWY-5198: factor 420 biosynthesis	darkred		SMM13		-0.0225072	0.761692	-0.0186219	0.801891	-0.0462581	0.532934	-0.0198574	0.789046	-0.00949821	0.898177	-0.067822	0.360314	0.0142798	0.847436	-0.0269865	0.716131	-0.0190412	0.797526	0.041357	0.577248	-0.101495	0.170405	-0.0215504	0.771537	0.0362018	0.625636	0.0113453	0.878515	-0.0393079	0.596272	0.451959	1.19476e-10	-0.0135348	0.855307	-0.0268311	0.717696	0.0376049	0.612295	-0.0316392	0.669848	-0.0403929	0.586163	-0.0299194	0.686822	0.0453385	0.541117	-0.0112322	0.879718	0.0225214	0.761546	0.0517137	0.4857	-0.00689881	0.925949	0.0053139	0.942928	-0.0512815	0.489358	-0.0611872	0.409314	-0.00737096	0.920896	0.015088	0.838916	0.0361664	0.625974	-0.0179335	0.809072	-0.0254364	0.731794	0.0720702	0.330946	-0.0494328	0.50517	-0.0248186	0.738068	0.00470258	0.949484	-0.0410553	0.580031	-0.0563189	0.447647	0.0354677	0.632665	-0.016305	0.826122	-0.0469116	0.527157	0.975255	3.10358e-121
Pathway346	PWY-6897: thiamin salvage II	darkslateblue		SMM14		-0.091075	0.21887	0.0190242	0.797703	0.94938	1.851e-93	0.49005	1.66025e-12	-0.0310365	0.675778	-0.0593104	0.423857	-0.0260283	0.7258	-0.251366	0.000577674	-0.0246151	0.740139	-0.0284549	0.701402	-0.0850312	0.251117	-0.105737	0.153142	0.130554	0.0773253	0.0654889	0.377113	-0.145647	0.0485273	-0.103785	0.160914	-0.0465337	0.530494	-0.0766737	0.300908	0.496856	7.30368e-13	-0.0338051	0.648707	-0.247028	0.00072339	-0.00447974	0.951875	-0.0301917	0.684124	-0.10038	0.175175	0.522308	2.86753e-14	0.63786	2.08991e-22	-0.00465908	0.949951	0.145047	0.0494718	-0.0783046	0.290713	0.181405	0.0137236	0.0622704	0.401057	-0.0751586	0.310589	-0.036052	0.627067	0.118942	0.107807	-0.00404984	0.956489	0.231886	0.00153856	0.122368	0.0979673	-0.042805	0.563978	0.380238	1.01515e-07	-0.167291	0.0232197	-0.132596	0.0727664	0.276462	0.000145359	-0.12075	0.102522	0.235965	0.00126137	-0.0536411	0.469566
Pathway505	THISYNARA-PWY: superpathway of thiamin diphosphate biosynthesis III (eukaryotes)	darkslateblue		SMM14		0.0263794	0.722252	-0.0763424	0.303007	0.94938	1.851e-93	0.466601	2.45701e-11	0.0500183	0.500133	0.0797754	0.281718	0.10355	0.161869	-0.180205	0.0143719	0.0739519	0.318443	-0.100255	0.175713	-0.007662	0.917784	-0.0368225	0.619718	0.145375	0.0489543	0.014925	0.840633	-0.0154106	0.83552	-0.0905567	0.221513	-0.0373367	0.614835	-0.0358277	0.629214	0.416944	3.92094e-09	0.1405	0.0571322	-0.176276	0.0166836	0.00818599	0.912183	-0.192176	0.00896344	-0.0834545	0.260045	0.46501	2.92843e-11	0.467806	2.1498e-11	0.017964	0.808753	0.186226	0.0113719	-0.0233836	0.752707	0.111286	0.132594	0.0707908	0.339624	-0.0775662	0.2953	0.0053121	0.942947	0.168704	0.0220647	-0.0422687	0.568876	0.193827	0.00838084	0.139148	0.0595911	-0.0782169	0.291255	0.414006	5.16273e-09	0.11993	0.104892	-0.0342071	0.644812	0.0461743	0.533677	0.0694738	0.348708	0.302903	2.92304e-05	-0.0524331	0.479643
Pathway151	PWY-4361: S-methyl-5-thio-&alpha;-D-ribose 1-phosphate degradation	darkturquoise		SMM15		0.0262682	0.723375	0.162778	0.0272638	-0.0930527	0.208988	-0.0273907	0.712066	0.00104673	0.988749	0.0390086	0.599074	0.146004	0.0479733	-0.0246495	0.739788	-0.0141163	0.849163	-0.00482292	0.948193	0.0662916	0.37128	-0.0159764	0.829571	-0.0462455	0.533046	-0.0178421	0.810027	-0.029141	0.694558	-0.00546448	0.941313	-0.010034	0.892466	0.179964	0.0145049	-0.0147978	0.841973	0.0315891	0.67034	0.0496487	0.50331	0.00149093	0.983975	-0.0314484	0.671723	0.985772	6.69632e-143	0.0139682	0.850726	-0.0136626	0.853955	-0.0110566	0.881584	-0.0122806	0.868588	0.0201247	0.786274	0.0536852	0.4692	-0.00546448	0.941313	-0.0103095	0.889533	-0.00716057	0.923147	-0.0547616	0.460323	-0.0188574	0.799439	0.0223408	0.763401	-0.0688224	0.353256	-0.0249742	0.736486	0.0492757	0.506526	0.0509939	0.4918	0.00443502	0.952355	-0.0584471	0.430647	0.0856503	0.247671	0.066397	0.370518	-0.00873419	0.906328
Pathway434	PWY-7527: L-methionine salvage cycle III	darkturquoise		SMM15		0.0262682	0.723375	0.162778	0.0272638	-0.0930527	0.208988	-0.0273907	0.712066	0.00104673	0.988749	0.0390086	0.599074	0.146004	0.0479733	-0.0246495	0.739788	-0.0141163	0.849163	-0.00482292	0.948193	0.0662916	0.37128	-0.0159764	0.829571	-0.0462455	0.533046	-0.0178421	0.810027	-0.029141	0.694558	-0.00546448	0.941313	-0.010034	0.892466	0.179964	0.0145049	-0.0147978	0.841973	0.0315891	0.67034	0.0496487	0.50331	0.00149093	0.983975	-0.0314484	0.671723	0.985772	6.69632e-143	0.0139682	0.850726	-0.0136626	0.853955	-0.0110566	0.881584	-0.0122806	0.868588	0.0201247	0.786274	0.0536852	0.4692	-0.00546448	0.941313	-0.0103095	0.889533	-0.00716057	0.923147	-0.0547616	0.460323	-0.0188574	0.799439	0.0223408	0.763401	-0.0688224	0.353256	-0.0249742	0.736486	0.0492757	0.506526	0.0509939	0.4918	0.00443502	0.952355	-0.0584471	0.430647	0.0856503	0.247671	0.066397	0.370518	-0.00873419	0.906328
Pathway435	PWY-7528: L-methionine salvage cycle I (bacteria and plants)	darkturquoise		SMM15		0.0262682	0.723375	0.162778	0.0272638	-0.0930527	0.208988	-0.0273907	0.712066	0.00104673	0.988749	0.0390086	0.599074	0.146004	0.0479733	-0.0246495	0.739788	-0.0141163	0.849163	-0.00482292	0.948193	0.0662916	0.37128	-0.0159764	0.829571	-0.0462455	0.533046	-0.0178421	0.810027	-0.029141	0.694558	-0.00546448	0.941313	-0.010034	0.892466	0.179964	0.0145049	-0.0147978	0.841973	0.0315891	0.67034	0.0496487	0.50331	0.00149093	0.983975	-0.0314484	0.671723	0.985772	6.69632e-143	0.0139682	0.850726	-0.0136626	0.853955	-0.0110566	0.881584	-0.0122806	0.868588	0.0201247	0.786274	0.0536852	0.4692	-0.00546448	0.941313	-0.0103095	0.889533	-0.00716057	0.923147	-0.0547616	0.460323	-0.0188574	0.799439	0.0223408	0.763401	-0.0688224	0.353256	-0.0249742	0.736486	0.0492757	0.506526	0.0509939	0.4918	0.00443502	0.952355	-0.0584471	0.430647	0.0856503	0.247671	0.066397	0.370518	-0.00873419	0.906328
Pathway468	PWY1F-823: leucopelargonidin and leucocyanidin biosynthesis	darkturquoise		SMM15		0.0549938	0.45842	0.0215813	0.771218	-0.0815404	0.271174	-0.0199887	0.787684	-0.0146117	0.843935	0.0870328	0.240092	0.15135	0.0402822	0.00597097	0.935885	-0.0441772	0.551539	-0.00215815	0.976805	-0.00367664	0.960495	0.0453736	0.540804	-0.0515749	0.486873	0.0579411	0.434655	0.0410369	0.580201	-0.0171012	0.817774	-0.0314017	0.672182	0.270973	0.000198862	-0.0257307	0.728811	0.000655674	0.992952	0.0373057	0.615129	0.0288793	0.697166	0.0130621	0.860307	0.7442	1.00461e-33	-0.00314761	0.966175	-0.0352388	0.634864	0.0195422	0.792318	0.0383578	0.605187	-0.0199743	0.787833	0.0340588	0.646248	-0.0171012	0.817774	0.106231	0.151222	-0.0224092	0.762698	-0.116701	0.114653	0.0449358	0.54472	0.00814626	0.912608	-0.0691895	0.350688	0.0146389	0.843648	0.0802957	0.278581	0.0379498	0.609034	0.0743967	0.315533	-0.109944	0.137358	0.105674	0.153389	0.0439212	0.55385	-0.0273339	0.712637
Pathway470	PWY3DJ-35471: L-ascorbate biosynthesis IV	floralwhite		SMM16		0.0127351	0.863771	-0.0952202	0.19853	-0.211999	0.00386458	-0.0943962	0.20246	-0.0280384	0.705569	0.162981	0.0270693	-0.0127246	0.863881	0.42443	1.92151e-09	-0.014774	0.842224	0.0693651	0.349464	0.217575	0.00300875	0.113495	0.125033	0.0460124	0.535114	-0.078131	0.291786	-0.00442134	0.952502	-0.0297538	0.688466	-0.0180357	0.808004	-0.0583433	0.431467	-0.198393	0.00694059	0.0305548	0.680532	0.969959	1.12635e-113	-0.0353218	0.634066	0.107242	0.147345	-0.0290505	0.695459	-0.149448	0.0428893	-0.214941	0.00338903	0.143496	0.0519828	-0.0171171	0.817608	0.0715634	0.334367	-0.0426579	0.56532	-0.0297538	0.688466	0.0636698	0.390536	-0.0389889	0.599259	0.121199	0.101241	-0.0399424	0.590351	-0.0842477	0.255527	0.139652	0.0586644	0.0616472	0.405795	-0.0850446	0.251043	0.13885	0.060145	0.0833758	0.260497	0.00145009	0.984414	0.166816	0.0236191	-0.0815709	0.270994	-0.0449375	0.544704
Pathway357	PWY-7031: protein N-glycosylation (bacterial)	floralwhite		SMM16		0.0312108	0.674061	-0.07932	0.284483	-0.220481	0.00263439	-0.132724	0.0724879	-0.0273644	0.71233	0.187512	0.0108079	-0.0370735	0.617332	0.360636	4.93471e-07	-0.0388179	0.600863	0.0403571	0.586496	0.231588	0.0015609	0.176478	0.0165575	0.0830293	0.26249	-0.104665	0.157374	0.0169361	0.819503	-0.0283378	0.702572	-0.0158402	0.831002	-0.0355836	0.631554	-0.247949	0.000689866	0.0391757	0.597509	0.969959	1.12635e-113	-0.0154281	0.835336	0.116488	0.115322	0.126682	0.0866032	-0.118659	0.108654	-0.226701	0.00197107	0.000418112	0.995506	-0.0329705	0.656821	0.0691837	0.350728	-0.0519407	0.483784	-0.0283378	0.702572	-0.0256899	0.729224	0.0805441	0.277092	0.098812	0.182045	-0.0505889	0.495251	-0.0531031	0.474039	0.136934	0.0638046	0.0649409	0.381126	-0.116777	0.114417	0.130129	0.0783021	0.125283	0.0901658	-8.38572e-07	0.999991	0.115979	0.116929	-0.0906935	0.220814	-0.045294	0.541515
Pathway171	PWY-5101: L-isoleucine biosynthesis II	grey		SMM17		-0.0234593	0.751933	-0.0660856	0.372771	0.0510608	0.491232	-0.103294	0.162913	-0.0334925	0.651741	0.0206606	0.780725	-0.0426102	0.565754	-0.0052685	0.943415	-0.0327897	0.658584	-0.00696859	0.925202	0.0123937	0.867388	-0.0523794	0.480094	0.119575	0.105934	-0.0325334	0.661086	-0.0178784	0.809648	0.0353017	0.634259	-0.05125	0.489625	-0.0480888	0.516831	0.0254909	0.731242	-0.0288656	0.697302	-0.0318988	0.667299	-0.0905139	0.221733	0.168417	0.0222952	-0.0300588	0.685441	0.0136034	0.854581	0.068882	0.352839	-0.043944	0.553643	0.0318063	0.668207	-0.0891789	0.228653	-0.067005	0.366143	-0.0300673	0.685356	-0.0196172	0.791539	-0.0283922	0.702028	0.171096	0.0202222	-0.0609694	0.410987	-0.100458	0.174834	0.140572	0.0570034	0.045806	0.536949	-0.0219438	0.767484	-0.00240482	0.974154	0.183741	0.0125356	0.0725367	0.327817	-0.0682277	0.357441	-0.0901127	0.223797	0.025924	0.726855
Pathway103	P163-PWY: L-lysine fermentation to acetate and butanoate	grey		SMM17		-0.0449844	0.544284	-0.0925894	0.211273	0.0305559	0.680521	0.120438	0.103418	-0.0226726	0.759994	0.20882	0.00444543	-0.0421494	0.569968	-0.0336135	0.650565	-0.0502448	0.498192	-0.0152125	0.837605	0.132978	0.0719382	-0.0465642	0.530224	0.282128	0.000104454	0.320821	8.99145e-06	-0.0380074	0.608491	-0.0210751	0.776441	-0.0318005	0.668264	-0.0434802	0.55784	0.143442	0.0520717	0.121479	0.100448	-0.051731	0.485554	-0.0317548	0.668712	0.180048	0.0144584	-0.00526049	0.9435	0.0098596	0.894325	-0.00983735	0.894562	-0.0389945	0.599206	0.116697	0.114665	-0.0420974	0.570445	-0.0175324	0.813263	-0.0210751	0.776441	-0.0259131	0.726965	-0.0276166	0.709798	0.106874	0.148747	0.00337282	0.963757	-0.00260285	0.972027	0.0532769	0.472592	0.184654	0.0120965	-0.0604355	0.415104	-0.069247	0.350287	0.540848	2.27461e-15	0.190609	0.00954953	-0.0129327	0.861677	-0.0139422	0.851001	-0.016349	0.825659
Pathway267	PWY-6138: CMP-N-acetylneuraminate biosynthesis I (eukaryotes)	grey		SMM17		0.0935888	0.206365	0.0378985	0.609519	-0.0842846	0.255319	-0.076099	0.304556	-0.0148089	0.841856	0.300717	3.35762e-05	0.180563	0.0141758	-0.0170103	0.818727	-0.044927	0.544799	-0.02957	0.69029	0.130313	0.0778778	-0.00268727	0.97112	0.0496538	0.503266	0.0911753	0.218361	0.040964	0.580874	-0.0207887	0.779401	0.0310029	0.676109	-0.0107343	0.885012	-0.0332902	0.653708	0.0478543	0.51888	0.042002	0.571319	0.104606	0.157612	0.120841	0.102261	-0.0176352	0.812189	-0.0233687	0.752859	-0.0738803	0.318913	-0.027872	0.707236	0.128251	0.0827409	0.134138	0.0694699	-0.0821912	0.267355	-0.0207887	0.779401	-0.0286979	0.698975	-0.0272412	0.713569	0.0312814	0.673366	0.0104504	0.888033	0.0230089	0.756544	0.053879	0.467595	0.145155	0.0493005	-0.0175675	0.812896	0.139831	0.0583384	0.364057	3.77289e-07	-0.0334249	0.652398	0.0621602	0.401892	0.0892543	0.228257	-0.0332278	0.654315
Pathway268	PWY-6143: CMP-pseudaminate biosynthesis	grey		SMM17		-0.0999808	0.176904	0.0210281	0.776927	-0.0686638	0.35437	-0.0694342	0.348983	-0.0209329	0.77791	-0.0419541	0.571758	-0.138232	0.0613048	0.0381558	0.607091	0.0161787	0.827446	0.261317	0.000339688	0.0742605	0.316422	-0.0435169	0.557508	0.254118	0.000499825	-0.0428775	0.563317	-0.100629	0.1741	-0.0167572	0.821379	0.00285484	0.96932	-0.01991	0.788501	-0.0162556	0.82664	-0.0149818	0.840034	0.243689	0.000857834	-0.0596572	0.421148	0.160194	0.0298396	-0.0359574	0.627972	-0.0245336	0.740967	-0.0126124	0.86507	-0.000955819	0.989726	-0.0446198	0.547555	-0.0461021	0.534318	-0.0074286	0.92028	-0.0245966	0.740326	-0.0194065	0.793728	-0.031449	0.671717	0.150484	0.0414524	-0.0545054	0.462428	0.102756	0.165127	0.0765687	0.301572	0.123234	0.095596	-0.166557	0.0238397	-0.131801	0.0745141	0.0368763	0.619207	0.265785	0.000265817	-0.157103	0.0331911	-0.230593	0.0016375	-0.0303844	0.682217
Pathway350	PWY-6953: dTDP-3-acetamido-3,6-dideoxy-&alpha;-D-galactose biosynthesis	grey		SMM17		0.0868707	0.240973	0.0300693	0.685336	-0.0315497	0.670727	0.0661815	0.372077	-0.0161656	0.827585	0.268393	0.000229899	-0.0281566	0.704386	0.0230801	0.755814	-0.0185643	0.802492	0.0464616	0.531132	0.0778967	0.293241	0.0763707	0.302828	0.146568	0.0471079	0.0645872	0.383731	-0.0191866	0.796014	-0.0195767	0.79196	0.0139007	0.851439	-0.0341572	0.645296	-0.0427779	0.564225	0.0686281	0.35462	0.18142	0.0137161	0.0531419	0.473716	0.00726754	0.922003	-0.014878	0.841128	0.0148463	0.841462	-0.0716045	0.334088	0.000366147	0.996064	0.116335	0.115803	0.0954448	0.197468	-0.0505842	0.495291	0.0275066	0.710902	0.0115046	0.876823	-0.0163231	0.825931	0.190498	0.0095922	-0.037966	0.608881	0.0071778	0.922963	0.214798	0.00341078	-0.0699845	0.345167	-0.103228	0.163185	0.0953282	0.198019	0.0235696	0.750804	0.085079	0.25085	-0.0345907	0.641106	-0.0227902	0.758786	-0.0312905	0.673276
Pathway315	PWY-6572: chondroitin sulfate degradation I (bacterial)	grey		SMM17		0.0495457	0.504197	-0.0415652	0.575331	0.0131937	0.858915	-0.0203023	0.784434	-0.0389609	0.599522	0.0933859	0.207355	-0.0125829	0.865382	0.0133653	0.857099	-0.0306735	0.679359	0.0655849	0.376412	-0.0247801	0.738459	0.0522288	0.481359	0.265675	0.000267435	-0.0493698	0.505713	-0.0427409	0.564563	-0.036078	0.626819	-0.0568291	0.443537	-0.0635067	0.391754	-0.0413581	0.577238	-0.0384164	0.604636	0.13966	0.0586496	-0.0776964	0.294487	0.101515	0.170318	-0.0465559	0.530297	0.115672	0.117907	0.0220754	0.76613	-0.0181229	0.807095	0.103552	0.161863	-0.00420813	0.95479	0.0216837	0.770162	0.0322242	0.664112	-0.0400769	0.589099	-0.0472761	0.523949	0.153226	0.0378411	-0.0714937	0.334838	0.23965	0.00105106	0.262416	0.00031993	0.106351	0.150756	-0.0911565	0.218456	0.0860349	0.245546	0.0609766	0.410932	0.22722	0.00192329	-0.188297	0.0104759	-0.0997261	0.178015	-0.0265449	0.720582
Pathway408	PWY-7317: superpathway of dTDP-glucose-derived O-antigen building blocks biosynthesis	grey		SMM17		0.412421	5.98277e-09	0.0148477	0.841448	-0.0653154	0.378381	-0.0207596	0.779702	-0.0121221	0.870269	0.0793749	0.284149	0.036685	0.621027	0.177477	0.0159448	0.185297	0.0117956	-0.0116725	0.87504	-0.0309128	0.676998	0.419135	3.18798e-09	0.0443615	0.549878	-0.0707074	0.340195	0.0758905	0.305887	-0.0105704	0.886756	0.107199	0.147509	0.0946905	0.20105	-0.0285348	0.700604	-0.028056	0.705392	0.0749668	0.311828	0.00306718	0.967039	0.00442248	0.952489	-0.0034862	0.96254	0.0630049	0.395514	-0.0489295	0.50952	-0.022623	0.760502	0.0831501	0.261794	0.0169597	0.819256	0.0752689	0.309877	-0.0105704	0.886756	-0.0199426	0.788163	-0.0138513	0.851961	0.0192336	0.795525	-0.016091	0.828368	0.0310763	0.675386	0.0372929	0.61525	0.0573305	0.439519	-0.0359206	0.628324	0.100883	0.173008	0.239009	0.00108514	-0.00103322	0.988894	-0.0975444	0.187744	0.0213811	0.773282	-0.0168953	0.819931
Pathway376	PWY-7200: superpathway of pyrimidine deoxyribonucleoside salvage	grey		SMM17		0.0155745	0.833796	-0.0283815	0.702135	-0.11898	0.107694	-0.00252777	0.972833	-0.0115385	0.876464	0.00830133	0.910951	0.0286537	0.699416	-0.0332599	0.654003	-0.0360584	0.627007	-0.022679	0.759927	0.0224561	0.762216	-0.0288598	0.69736	0.00302461	0.967497	0.174709	0.0176923	0.0494137	0.505335	-0.0139584	0.85083	0.202654	0.00579983	0.0207342	0.779964	0.083879	0.257621	0.0869702	0.240432	-0.0635741	0.39125	-0.0273502	0.712473	0.144076	0.051031	-0.0110931	0.881196	0.0101353	0.891388	-0.0364755	0.623024	0.0776365	0.294861	0.0528096	0.47649	-0.0163338	0.825819	-0.0551961	0.456767	-0.0139584	0.85083	0.259749	0.000369862	-0.0182909	0.805342	-0.0893314	0.227854	0.126743	0.0864496	-0.0278673	0.707283	-0.0548231	0.459819	0.12618	0.0878678	-0.000912964	0.990187	-0.0730886	0.32414	0.314981	1.33154e-05	-0.00130367	0.985987	0.0118952	0.872676	-0.0314517	0.67169	0.106689	0.149457
Pathway131	PWY-1361: benzoyl-CoA degradation I (aerobic)	grey		SMM17		0.0293398	0.692579	0.12382	0.0940165	-0.0250579	0.735636	0.0148667	0.841247	-0.00102527	0.988979	-0.0384141	0.604658	0.166372	0.0239982	-0.031036	0.675783	-0.019424	0.793545	-0.01126	0.879422	0.0518687	0.484391	-0.0219837	0.767074	-0.0774664	0.295923	-0.0311774	0.674389	-0.0301848	0.684193	-0.00751916	0.919311	0.186546	0.0112292	0.127535	0.0844851	0.0141325	0.848991	0.0286971	0.698984	0.00215229	0.976868	0.313386	1.48013e-05	-0.0564862	0.446297	0.233072	0.00145271	0.0168015	0.820914	0.0242228	0.744135	0.0132847	0.857952	-0.0500618	0.49976	0.0390013	0.599143	0.0285197	0.700755	-0.00751916	0.919311	0.012913	0.861886	-0.00985299	0.894395	-0.0488548	0.510168	-0.0259478	0.726614	0.0672248	0.364569	-0.114086	0.123066	-0.0769251	0.299321	0.0880599	0.234568	0.0120021	0.871541	-0.10809	0.144152	-0.0816223	0.270691	0.129055	0.080818	0.137467	0.0627676	-0.0120183	0.87137
Pathway78	LIPASYN-PWY: phospholipases	grey		SMM17		0.0662681	0.371449	0.140967	0.0563037	0.0632822	0.393433	-0.0298718	0.687294	0.165741	0.024546	-0.0435168	0.557509	0.121598	0.100115	-0.0229678	0.756965	0.148311	0.0445154	0.0859465	0.246033	0.122888	0.0965368	-0.0329264	0.657251	-0.0849694	0.251464	-0.129905	0.0788207	0.129871	0.0789011	-0.0139277	0.851154	0.101126	0.171973	0.0278793	0.707163	-0.0732064	0.323359	0.335267	3.2849e-06	0.0269163	0.716838	0.143168	0.0525271	-0.11992	0.104923	-0.00511253	0.945087	0.0228516	0.758156	-0.0542833	0.464256	0.0208966	0.778285	-0.0190589	0.797342	0.136362	0.0649322	0.0869383	0.240605	-0.0139277	0.851154	0.00418597	0.955027	0.0112296	0.879745	-0.0358864	0.628652	-0.0263609	0.722439	0.197121	0.00731767	-0.0727929	0.326107	0.00328781	0.96467	0.0618076	0.404572	0.106242	0.15118	-0.235054	0.00131897	-0.0929044	0.209717	0.149287	0.043117	0.0869047	0.240788	-0.0131643	0.859225
Pathway125	PROPFERM-PWY: L-alanine fermentation to propanoate and acetate	grey		SMM17		0.0751871	0.310405	-0.0935326	0.206639	-0.121178	0.101301	0.0539727	0.46682	-0.052245	0.481223	0.255376	0.000467579	0.0732608	0.322999	0.15598	0.0344854	0.00795196	0.914684	-0.0579468	0.434609	-0.0386739	0.602214	0.142737	0.0532486	0.0949972	0.199588	0.00734509	0.921173	0.107395	0.146766	-0.0481776	0.516056	-0.0484238	0.513911	0.0100353	0.892453	-0.0844485	0.254392	0.0337597	0.649147	0.203797	0.00552383	0.0197853	0.789794	0.108726	0.141795	0.106372	0.150678	0.0936751	0.205945	-0.0821045	0.267861	-0.0414789	0.576125	0.145096	0.049394	-0.02425	0.743858	0.0062835	0.932537	0.0120631	0.870894	-0.0234686	0.751837	-0.0341397	0.645465	0.117415	0.112437	0.100725	0.173688	0.0142241	0.848024	0.0792909	0.28466	0.158816	0.0312959	-0.0495477	0.504179	0.0695266	0.348341	0.466221	2.56223e-11	-0.0122073	0.869364	-0.0557269	0.452442	0.0385795	0.603102	-0.077005	0.298818
Pathway303	PWY-6467: Kdo transfer to lipid IVA III (Chlamydia)	grey		SMM17		0.227853	0.00186642	0.0778593	0.293473	0.0363908	0.623831	-0.0647227	0.382732	-0.00397883	0.957251	0.0975768	0.187597	0.0440332	0.552838	-0.0267205	0.71881	-0.0199364	0.788226	-0.0131838	0.85902	0.123419	0.0950954	-0.0225636	0.761113	-0.0190237	0.797708	-0.0781499	0.291669	0.0555967	0.453501	-0.0077175	0.91719	0.046346	0.532155	-0.0268027	0.717983	-0.0462916	0.532637	0.0187935	0.800104	-0.0422919	0.568663	-0.0255922	0.730215	-0.0698584	0.346039	0.00296688	0.968117	-0.00569041	0.938892	-0.016357	0.825575	-0.0189779	0.798185	-0.0435015	0.557648	0.1152	0.119427	0.0337189	0.649543	-0.0077175	0.91719	-0.00360203	0.961296	-0.0101129	0.891626	0.0443806	0.549706	-0.00922572	0.901083	0.0541415	0.465426	0.0447884	0.546042	0.0297578	0.688426	-0.00165871	0.982172	0.157197	0.0330841	-0.203864	0.00550803	-0.0110506	0.881648	0.0626447	0.398226	0.00678111	0.927208	-0.0123353	0.868007
Pathway469	PWY1G-0: mycothiol biosynthesis	grey		SMM17		0.0334592	0.652065	-0.0646047	0.383602	-0.0919322	0.214546	-0.0282596	0.703355	-0.0171183	0.817595	0.250794	0.000595198	0.0687915	0.353473	0.0887324	0.231	-0.00792943	0.914925	-0.0169417	0.819445	0.113218	0.125962	0.0112906	0.879097	-0.0123299	0.868064	-0.0431989	0.560394	0.155422	0.0351441	-0.0169725	0.819123	-0.0136908	0.853657	0.0316489	0.669752	-0.0679067	0.359713	-0.00654035	0.929786	0.0573427	0.439422	-0.0348878	0.638241	0.0870628	0.23993	0.0222412	0.764424	-0.0248251	0.738002	-0.0647491	0.382537	-0.0224153	0.762635	0.164902	0.0252904	0.043617	0.556601	0.0515786	0.486842	-0.0169725	0.819123	-0.0111579	0.880507	-0.0222405	0.764432	0.060431	0.415138	-0.00840715	0.90982	-0.0764931	0.302051	0.0935237	0.206682	0.125567	0.0894324	-0.0363517	0.624204	0.0163347	0.82581	0.264474	0.000285775	-0.0158441	0.830961	-0.00441474	0.952573	0.0352261	0.634985	-0.0271281	0.714706
Pathway353	PWY-6992: 1,5-anhydrofructose degradation	grey		SMM17		-0.0321319	0.665015	-0.0848917	0.251899	-0.00304846	0.96724	-0.0378245	0.610218	-0.00721763	0.922537	-0.075668	0.307311	-0.0329412	0.657106	-0.0246495	0.739788	-0.0141163	0.849163	-0.0106845	0.885542	-0.106667	0.149542	-0.0159764	0.829571	-0.12122	0.101182	0.0183125	0.805117	-0.029141	0.694558	-0.00546448	0.941313	-0.010034	0.892466	0.0333803	0.652831	0.0200943	0.78659	-0.0234558	0.751968	-0.0299454	0.686565	-0.0221808	0.765045	-0.104785	0.156895	-0.00832699	0.910677	-0.043187	0.560502	0.0372135	0.616004	-0.0134375	0.856335	0.102025	0.168171	-0.0390149	0.599015	-0.0350315	0.636857	-0.00546448	0.941313	-0.0103095	0.889533	-0.00716057	0.923147	-0.0998671	0.177399	-0.0188574	0.799439	0.062642	0.398247	0.0627558	0.397388	-0.0723072	0.329354	0.0361977	0.625675	-0.0499787	0.500473	-0.109193	0.140081	0.119922	0.104916	0.0314146	0.672055	-0.100916	0.172868	-0.00873419	0.906328
Pathway205	PWY-5532: adenosine nucleotides degradation IV	grey		SMM17		0.0733978	0.322092	0.224853	0.00215021	-0.0506019	0.495139	-0.0290169	0.695793	-0.0030268	0.967473	-0.0070254	0.924594	0.0616856	0.405503	-0.00808146	0.9133	-0.0141163	0.849163	-0.00460688	0.950511	0.078765	0.287876	-0.0159764	0.829571	-0.032938	0.657138	-0.0157878	0.831553	0.0278518	0.707439	-0.00546448	0.941313	-0.010034	0.892466	-0.0198913	0.788695	0.0376727	0.611653	-0.0234558	0.751968	0.0464671	0.531083	-0.0221808	0.765045	0.0468884	0.527362	-0.00832699	0.910677	0.0194493	0.793283	0.0396376	0.593192	-0.0104962	0.887546	0.038047	0.608117	-0.0092194	0.90115	0.0107117	0.885253	-0.00546448	0.941313	-0.0103095	0.889533	-0.00716057	0.923147	0.0276316	0.709648	-0.0188574	0.799439	-0.00156335	0.983196	-0.0292149	0.693822	-0.0383879	0.604904	0.0421588	0.569882	0.0065045	0.93017	-0.0449635	0.544472	-0.00264366	0.971589	0.00580107	0.937706	0.120835	0.102277	-0.00873419	0.906328
Pathway336	PWY-6797: 6-hydroxymethyl-dihydropterin diphosphate biosynthesis II (archaea)	grey		SMM17		0.0599964	0.418507	0.053036	0.474599	0.00447065	0.951973	0.0941609	0.203592	-0.0055748	0.940131	-0.0578477	0.435397	-0.0351027	0.636172	-0.0246495	0.739788	-0.0141163	0.849163	-0.00804711	0.913667	-0.0310407	0.675737	-0.0159764	0.829571	-0.0544848	0.462598	0.0568806	0.443123	-0.029141	0.694558	-0.00546448	0.941313	-0.010034	0.892466	-0.0198913	0.788695	0.0652701	0.378712	-0.0212617	0.774514	-0.0299454	0.686565	-0.0221808	0.765045	0.0204136	0.783282	-0.00832699	0.910677	0.04926	0.506662	-0.00549614	0.940974	0.0012129	0.986963	-0.0471322	0.525214	-0.0221782	0.765073	0.00818752	0.912167	-0.00546448	0.941313	-0.0103095	0.889533	-0.00716057	0.923147	-0.0279357	0.706598	-0.0188574	0.799439	-0.0624702	0.399544	-0.0665532	0.369391	0.0527485	0.477001	0.0471114	0.525397	-0.0476418	0.52074	-0.100459	0.174831	-0.0468277	0.527897	-0.0537818	0.4684	0.0203817	0.783612	-0.00873419	0.906328
Pathway406	PWY-7315: dTDP-N-acetylthomosamine biosynthesis	grey		SMM17		-0.0818052	0.269615	0.0303336	0.68272	0.175838	0.0169606	-0.0197441	0.790221	0.0123011	0.86837	-0.0867157	0.241816	0.0368693	0.619274	-0.0471975	0.52464	0.00932462	0.900028	-0.00148763	0.98401	-0.057329	0.439531	-0.0549303	0.458941	0.0873219	0.238528	0.00874428	0.90622	-0.116516	0.115234	-0.035448	0.632855	-0.0347165	0.639892	-0.0773382	0.296726	-0.0415706	0.575281	-0.0712646	0.336394	0.0358183	0.629304	-0.0850716	0.250892	0.0133577	0.85718	-0.0327688	0.658788	0.148934	0.0436181	0.187859	0.0106597	-0.0602268	0.416719	0.089809	0.225368	0.0247435	0.738832	-0.028287	0.703081	-0.0362009	0.625645	-0.0507773	0.493644	-0.0359325	0.628211	0.0486947	0.511557	-0.0602504	0.416536	0.0214688	0.772378	-0.0223343	0.763468	0.068005	0.359017	0.0736415	0.320484	-0.20087	0.00625539	-0.27464	0.000161416	0.012412	0.867194	-0.0626034	0.398538	-0.103857	0.160621	0.0736518	0.320416
Pathway301	PWY-6415: L-ascorbate biosynthesis V	grey		SMM17		-0.0127874	0.863216	0.0280201	0.705752	-0.00412219	0.955712	-0.00570415	0.938744	-0.0115201	0.876658	0.0571227	0.441182	0.0078596	0.915671	-0.0243853	0.742479	-0.0299279	0.686739	0.010413	0.888431	-0.0819363	0.268846	-0.0338716	0.648061	-0.0178371	0.810079	0.137442	0.0628172	0.0593219	0.423767	-0.0115852	0.875967	-0.0212731	0.774397	-0.026476	0.721276	0.108997	0.140799	0.0108285	0.88401	-0.0464347	0.53137	0.0499806	0.500457	0.249532	0.000635613	0.0347139	0.639917	-0.0150015	0.839827	0.0734566	0.321704	0.0295172	0.690816	0.0534034	0.47154	-0.0234582	0.751944	-0.0604662	0.414866	-0.0115852	0.875967	0.0636098	0.390984	-0.0151811	0.837935	-0.101354	0.171	0.0343482	0.643448	0.00623816	0.933023	-0.00948091	0.898361	0.0611503	0.409597	0.0484547	0.513643	0.0163114	0.826054	0.106475	0.150277	0.0369563	0.618446	0.00111046	0.988064	-0.0379497	0.609035	-0.0185173	0.802981
Pathway479	PWY66-367: ketogenesis	grey		SMM17		0.328903	5.15135e-06	0.0256794	0.729331	-0.0415391	0.575571	-0.0186811	0.801274	0.00137414	0.98523	0.32215	8.21329e-06	0.11849	0.109163	0.013388	0.856859	-0.00940087	0.899215	-0.00975005	0.895492	0.186451	0.0112715	0.145068	0.0494381	-0.00624039	0.932999	0.0572387	0.440253	0.164753	0.0254249	-0.0250229	0.735991	-0.0493851	0.505581	0.0658137	0.374746	0.0660488	0.373038	0.100685	0.173861	-0.0169503	0.819355	0.184946	0.0119589	0.128912	0.0811571	0.0729669	0.324949	0.018433	0.80386	-0.130505	0.077437	0.157241	0.0330348	0.1082	0.143745	0.0473448	0.523345	0.0159271	0.83009	0.031344	0.672749	0.0898956	0.224919	0.172448	0.0192411	0.0943151	0.20285	0.0965342	0.192378	-0.0261553	0.724516	0.164966	0.0252329	0.00728019	0.921867	0.0222229	0.764613	0.299046	3.7304e-05	0.706059	4.39802e-29	-0.0176144	0.812405	0.111118	0.133184	0.104499	0.158037	-0.0600867	0.417806
Pathway418	PWY-7374: 1,4-dihydroxy-6-naphthoate biosynthesis I	grey		SMM17		-0.0888844	0.230199	-0.103658	0.161429	0.0146076	0.843978	0.0728851	0.325493	-0.00689289	0.926012	0.0253453	0.732718	-0.0694775	0.348682	-0.0301647	0.684392	-0.0240129	0.746276	-0.0159827	0.829506	-0.0912254	0.218107	-0.0271772	0.714212	0.0187213	0.800856	-0.0484906	0.51333	-0.0180315	0.808049	-0.00929553	0.900338	-0.0170687	0.818115	-0.00701568	0.924698	-0.0282069	0.703882	0.00756213	0.918852	-0.0129948	0.86102	0.123018	0.0961817	-0.0272581	0.713399	-0.0141649	0.848649	0.0759371	0.305589	-0.00463773	0.95018	-0.0209121	0.778125	-0.0884951	0.232255	-0.0332599	0.654002	0.034273	0.644175	-0.00929553	0.900338	-0.0175373	0.813212	-0.0121807	0.869647	0.0475857	0.521231	-0.0112034	0.880023	0.00113634	0.987786	-0.0262253	0.723808	-0.0278423	0.707534	-0.00154517	0.983392	-0.023272	0.753849	0.206505	0.00491646	-0.0102034	0.890663	-0.0896377	0.226257	-0.0238297	0.748146	0.110842	0.134159
Pathway474	PWY490-3: nitrate reduction VI (assimilatory)	grey		SMM17		0.0737234	0.319945	-0.0820059	0.268438	0.220612	0.00261854	0.260084	0.000363218	-0.0342491	0.644406	0.140052	0.0579378	-0.0975432	0.187749	-0.118878	0.107998	-0.0390696	0.598502	-0.0201303	0.786216	0.0536716	0.469313	-0.0769444	0.299199	0.118609	0.108804	-0.141969	0.0545572	0.0174879	0.813729	-0.0361523	0.626109	-0.0141795	0.848495	-0.00418487	0.955039	0.0592373	0.42443	0.0186649	0.801443	-0.119292	0.106767	0.223255	0.00231693	-0.188348	0.0104545	-0.0308373	0.677742	0.137103	0.0634746	0.0889415	0.229898	-0.0310492	0.675653	0.0285721	0.700231	0.0721875	0.330158	0.133089	0.0716983	0.00858102	0.907964	0.00519171	0.944238	-0.0455754	0.539003	0.216327	0.00318385	0.0708677	0.339099	0.123818	0.0940217	0.155292	0.0352986	-0.0514866	0.48762	-0.00551838	0.940736	0.0726551	0.327026	0.317403	1.13256e-05	0.123399	0.0951484	-0.0973721	0.188528	0.143002	0.0528036	-0.0577842	0.435901
Pathway138	PWY-2221: Entner-Doudoroff pathway III (semi-phosphorylative)	grey		SMM17		-0.0732605	0.323001	-0.0872575	0.238876	-0.00922049	0.901139	0.0880878	0.23442	-0.0162708	0.82648	0.125459	0.0897108	-0.0693414	0.349629	0.154621	0.0361076	-0.0467683	0.528422	-0.0172528	0.816188	0.0222006	0.764843	0.0525504	0.47866	0.166712	0.0237077	0.017951	0.80889	0.0684827	0.355643	-0.0181042	0.807289	0.0223148	0.763669	-0.0399281	0.590484	0.049183	0.507327	0.0707503	0.339901	0.0746806	0.313684	0.0449371	0.544708	-0.0304164	0.681901	-0.00371156	0.96012	0.00204699	0.977999	0.0220319	0.766577	0.0624577	0.399639	0.129016	0.0809087	-0.00863567	0.90738	0.103137	0.163557	-0.0181042	0.807289	0.127754	0.0839485	-0.0237235	0.749231	0.0962645	0.193629	0.124527	0.0921398	-0.024087	0.74552	0.186952	0.0110502	0.0739821	0.318245	-0.0968192	0.191062	0.00693889	0.92552	0.148303	0.0445272	0.102529	0.16607	-0.0345138	0.641848	0.00546161	0.941344	-0.028937	0.69659
Pathway81	LYSINE-DEG1-PWY: L-lysine degradation XI (mammalian)	grey		SMM17		-0.0396079	0.593469	-0.0920289	0.214062	-0.0461125	0.534226	0.181185	0.0138405	-0.00766098	0.917795	-0.0079371	0.914843	-0.0302418	0.683628	-0.0207868	0.77942	-0.016179	0.827443	-0.011786	0.873835	-0.0650174	0.380564	-0.018311	0.805132	-0.0153907	0.83573	0.0537086	0.469006	-0.026519	0.720843	-0.00626299	0.932757	-0.0115003	0.876869	-0.0227979	0.758707	0.147152	0.0462252	-0.0236811	0.749665	-0.0280155	0.705798	-0.0254221	0.731939	-0.0211061	0.77612	-0.00954379	0.897691	0.0439511	0.553579	0.109535	0.138835	-0.0133841	0.8569	0.00744376	0.920118	-0.0300597	0.685431	-0.00350636	0.962323	-0.00626299	0.932757	-0.011816	0.873516	-0.00820693	0.911959	0.0615746	0.406349	-0.0154103	0.835523	-0.05973	0.42058	0.0162012	0.827211	0.088786	0.230717	0.0378364	0.610105	0.0558529	0.451419	0.00841996	0.909684	-0.0158954	0.830422	-0.0431049	0.561248	-0.0354317	0.63301	-0.0100105	0.892717
Pathway102	P162-PWY: L-glutamate degradation V (via hydroxyglutarate)	grey		SMM17		0.17111	0.0202121	-0.0891394	0.228859	-0.12136	0.100784	-0.0644079	0.385055	-0.043066	0.561602	0.234419	0.00136055	-0.00904906	0.902968	0.131274	0.0756916	0.0852022	0.250162	-0.0350863	0.63633	0.0661033	0.372643	0.125354	0.0899813	0.0906355	0.22111	-0.0660499	0.37303	0.295426	4.67543e-05	-0.00792026	0.915023	-0.0680158	0.35894	0.0736332	0.320539	-0.111159	0.13304	0.131266	0.0757098	0.20458	0.00534165	0.0122686	0.868714	0.120405	0.103513	-0.0172656	0.816054	0.0950617	0.199282	-0.146057	0.0478912	-0.0189642	0.798327	0.064733	0.382656	0.0854745	0.248646	0.0264765	0.721271	0.026094	0.725135	-0.0390585	0.598607	0.0935749	0.206432	0.0859998	0.245739	0.065326	0.378303	0.0558512	0.451433	0.265517	0.000269786	0.094755	0.200742	-0.0504664	0.496297	0.320834	8.98348e-06	0.333144	3.82128e-06	0.00580017	0.937715	-0.0076128	0.91831	0.019949	0.788095	-0.0481024	0.516713
Pathway153	PWY-4722: creatinine degradation II	grey		SMM17		0.0988266	0.18198	-0.0563122	0.447701	-0.00337946	0.963686	0.0239727	0.746686	-0.0544546	0.462846	0.328378	5.3438e-06	0.132615	0.0727258	0.0176745	0.811778	-0.0146742	0.843276	-0.0222332	0.764507	0.173803	0.0182995	-0.110823	0.134223	0.0743761	0.315667	0.0248104	0.738151	0.142983	0.0528368	-0.00839641	0.909935	-0.0555567	0.453826	-0.0225792	0.760952	-0.0324912	0.661499	0.0823755	0.26628	0.185826	0.0115524	0.0182992	0.805255	0.153931	0.0369563	-0.0117444	0.874277	0.00629233	0.932442	-0.0211338	0.775835	0.114898	0.120404	0.13459	0.0685278	0.0734071	0.322031	0.048	0.517606	-0.00545788	0.941384	0.0316967	0.669283	-0.0625538	0.398913	0.17543	0.017222	0.189458	0.0100012	-0.0835905	0.259267	0.14318	0.0525076	0.0346474	0.640559	-0.0137746	0.852772	0.121161	0.101348	0.669203	2.96026e-25	-0.00571469	0.938631	0.0506279	0.494918	0.216931	0.00309796	-0.0622721	0.401044
Pathway480	PWY66-388: fatty acid &alpha;-oxidation III	grey		SMM17		-0.0536597	0.469412	-0.0356182	0.631222	0.100635	0.174076	0.102774	0.165052	0.119906	0.104964	-0.0376187	0.612164	-0.0576719	0.436796	-0.0565559	0.445735	-0.0357631	0.629833	-0.0133051	0.857736	-0.0251356	0.734846	-0.0404758	0.585394	0.138857	0.0601323	-0.0802707	0.278731	-0.0687668	0.353646	-0.0138441	0.852037	-0.0110447	0.88171	-0.011697	0.87478	0.0125267	0.865979	-0.0215288	0.77176	-0.0513501	0.488776	0.0559054	0.450994	-0.10316	0.163463	-0.0147763	0.8422	0.102489	0.166237	0.13038	0.0777251	0.00604844	0.935055	-0.0108102	0.884204	0.0452813	0.541628	0.310984	1.73381e-05	-0.0138441	0.852037	-0.0168994	0.819889	0.00036632	0.996062	0.0385855	0.603045	-0.0477745	0.519578	0.276854	0.00014211	0.0533261	0.472183	-0.000653406	0.992976	-0.0390493	0.598692	-0.0369937	0.618091	0.01548	0.834789	0.23907	0.00108182	-0.115969	0.116961	-0.00742454	0.920323	-0.0149403	0.840472
Pathway174	PWY-5121: superpathway of geranylgeranyl diphosphate biosynthesis II (via MEP)	grey60		SMM18		0.00880756	0.905545	0.115563	0.118258	0.307616	2.15952e-05	0.197439	0.00722186	-0.0356741	0.630686	0.18806	0.010575	0.0616582	0.405711	-0.161727	0.0282875	-0.0772629	0.297198	-0.0518882	0.484227	0.27048	0.000204473	-0.0643614	0.385399	0.201944	0.00597737	0.20385	0.00551131	-0.0211451	0.775718	-0.0765946	0.301408	0.0373796	0.614428	-0.0122346	0.869076	0.233621	0.00141452	0.0268445	0.717561	0.0670517	0.365808	0.126451	0.0871841	0.0650018	0.380679	0.0231888	0.754701	0.0669309	0.366674	0.13216	0.0737219	0.165227	0.0249996	0.342168	1.99382e-06	0.0744076	0.315461	0.0273847	0.712126	0.13281	0.0723005	0.0382304	0.606387	-0.0951785	0.198727	0.571902	2.26145e-17	0.0783085	0.290688	0.0486773	0.511708	0.342565	1.93661e-06	-0.00229761	0.975306	0.145686	0.0484658	0.114675	0.12113	0.090849	0.22002	0.0926753	0.210848	0.223989	0.00223893	0.245551	0.000780262	-0.109866	0.137642
Pathway88	NAD-BIOSYNTHESIS-II: NAD salvage pathway II	grey60		SMM18		0.0257652	0.728462	0.0935064	0.206767	0.0650371	0.38042	0.187665	0.0107425	0.0716679	0.33366	0.127231	0.0852343	-0.165064	0.0251452	-0.036924	0.618754	-0.00755864	0.918889	-0.000141008	0.998484	0.314205	1.40191e-05	0.112343	0.128935	0.375421	1.51187e-07	-0.128762	0.0815127	-0.0108356	0.883934	-0.0406533	0.583749	0.028557	0.700382	-0.0319676	0.666625	0.0227686	0.759008	-0.00633708	0.931963	-0.0153434	0.836228	-0.00489197	0.947453	0.0467497	0.528586	-0.0510682	0.491169	-0.00431995	0.95359	0.0442937	0.550489	0.00880642	0.905557	0.192769	0.00875037	0.259777	0.000369288	0.0294331	0.691651	0.0613784	0.407849	-0.0382106	0.606574	-0.0342172	0.644714	0.686056	6.18284e-27	-0.0453759	0.540783	0.154938	0.0357239	0.34993	1.12074e-06	0.277059	0.000140433	-0.252739	0.000537542	-0.0326261	0.660181	0.0389945	0.599206	0.347244	1.37033e-06	-0.14585	0.0482109	0.0112952	0.879048	-0.0549054	0.459145
Pathway23	CITRULBIO-PWY: L-citrulline biosynthesis	grey60		SMM18		-0.0378099	0.610356	0.0511692	0.490311	0.0553579	0.455446	0.231836	0.00154234	0.0772831	0.297071	0.311922	1.63026e-05	-0.263717	0.000297926	-0.00229377	0.975348	-0.0716248	0.333951	0.035987	0.627689	0.321653	8.49667e-06	0.0169757	0.819089	0.68849	3.46054e-27	0.00384013	0.95874	-0.0827137	0.264315	-0.0834468	0.26009	0.0113246	0.878736	-0.105393	0.154493	0.130183	0.0781768	-0.0477364	0.519911	0.163252	0.0268118	-0.0920238	0.214088	0.196091	0.00763648	-0.0560142	0.450111	0.144605	0.0501763	0.10594	0.152352	-0.0374257	0.613991	0.243301	0.000874866	0.161142	0.0288711	0.0505881	0.495257	0.0575147	0.438049	-0.0285815	0.700138	-0.0769548	0.299134	0.876492	1.11379e-59	-0.0779503	0.292908	0.0980363	0.185517	0.450582	1.38104e-10	0.383643	7.63065e-08	-0.281921	0.000105732	-0.0730234	0.324574	0.243692	0.0008577	0.514269	8.20867e-14	-0.320716	9.0555e-06	-0.0492093	0.5071	0.0459923	0.535293
Pathway155	PWY-4984: urea cycle	grey60		SMM18		-0.0796485	0.282487	-0.0270802	0.715188	0.0436119	0.556647	0.199832	0.00653488	-0.0839641	0.257137	0.241055	0.000979706	-0.264739	0.000281633	0.0147273	0.842716	-0.0556757	0.452859	0.0483687	0.514391	0.238578	0.00110863	0.0377756	0.61068	0.637707	2.15401e-22	0.00852813	0.908528	-0.0729447	0.325097	-0.0759141	0.305736	-0.00980153	0.894944	-0.106512	0.150137	0.155331	0.0352519	-0.0427521	0.56446	0.173142	0.0187542	-0.103831	0.160728	0.200869	0.0062555	-0.0487918	0.510714	0.124562	0.0920483	0.122251	0.098291	-0.0388892	0.600193	0.220069	0.00268467	-0.0497248	0.502655	0.0239152	0.747273	0.064978	0.380854	-0.0212539	0.774595	-0.0900353	0.224196	0.803323	7.93073e-43	-0.0643089	0.385787	0.00297047	0.968078	0.403299	1.37664e-08	0.25332	0.000521321	-0.253121	0.00052682	-0.125087	0.0906737	0.259761	0.000369621	0.48082	4.91379e-12	-0.340428	2.26385e-06	-0.146187	0.0476909	0.0522701	0.481012
Pathway425	PWY-7392: taxadiene biosynthesis (engineered)	grey60		SMM18		0.0653416	0.378189	0.135038	0.0676043	0.145808	0.0482769	0.160023	0.0300169	-0.014793	0.842023	0.223077	0.00233613	-0.142256	0.0540657	-0.113821	0.123944	-0.0113039	0.878955	-0.00696068	0.925286	0.387179	5.65381e-08	-0.0072689	0.921988	0.399993	1.85068e-08	0.0785638	0.289113	-0.0130282	0.860666	-0.0654392	0.377475	0.005829	0.937406	-0.0597192	0.420665	0.144101	0.0509906	0.0843891	0.254728	0.127226	0.085248	0.0982517	0.184548	0.0994012	0.17944	-0.0695681	0.348052	0.0490514	0.508465	0.0956959	0.196286	-0.00537882	0.942232	0.284221	9.22844e-05	0.133237	0.071382	-0.00061389	0.993401	0.147596	0.0455647	0.00551876	0.940731	-0.0584143	0.430906	0.843785	4.49184e-51	0.0345163	0.641824	0.0398231	0.591462	0.460479	4.80332e-11	0.121717	0.0997795	-0.0843211	0.255112	0.112467	0.128509	0.165505	0.024754	0.31756	1.12066e-05	-1.9652e-05	0.999789	0.0797809	0.281685	-0.0667595	0.367906
Pathway341	PWY-6859: all-trans-farnesol biosynthesis	grey60		SMM18		0.0659942	0.373434	0.0780529	0.292271	0.136431	0.064794	0.207315	0.00474667	-0.0347443	0.639624	0.289245	6.82701e-05	-0.237256	0.00118367	-0.103177	0.163393	-0.0398273	0.591423	-0.012389	0.867438	0.287854	7.42555e-05	0.0337367	0.64937	0.583615	3.49028e-18	-0.0841806	0.255908	-0.000661869	0.992885	-0.066612	0.368967	-0.0223998	0.762795	-0.0873382	0.23844	0.109582	0.138665	0.0400922	0.588957	0.0652514	0.378848	0.00881116	0.905507	0.04426	0.550793	-0.0790542	0.286105	0.0801195	0.279641	0.124906	0.0911466	-0.012944	0.861558	0.246816	0.000731294	0.196401	0.00753929	0.0181083	0.807247	0.073584	0.320863	-0.0192398	0.79546	-0.069679	0.347282	0.928863	2.02316e-80	-0.0174204	0.814435	0.138541	0.060722	0.573119	1.86883e-17	0.185332	0.0117789	-0.261756	0.000331671	0.0529779	0.475084	0.169188	0.0216809	0.471416	1.43642e-11	-0.252525	0.00054361	0.00362274	0.961073	-0.0332526	0.654074
Pathway123	POLYISOPRENSYN-PWY: polyisoprenoid biosynthesis (E. coli)	grey60		SMM18		0.0489485	0.509356	0.123953	0.093661	0.159196	0.0308879	0.285347	8.62997e-05	0.111345	0.132389	0.303778	2.76433e-05	-0.252007	0.000558608	-0.131851	0.0744038	-0.0429053	0.563064	-0.0121373	0.870107	0.305426	2.48724e-05	0.0182634	0.805629	0.673112	1.23451e-25	-0.111538	0.131714	-0.0195882	0.79184	-0.0794768	0.283529	0.0602714	0.416373	-0.061272	0.408664	0.0740977	0.317487	0.022821	0.758471	0.0494101	0.505366	0.00169786	0.981751	0.0387813	0.601206	-0.0974114	0.188349	0.115973	0.11695	0.139884	0.0582422	0.0120962	0.870543	0.217298	0.00304676	0.320122	9.42801e-06	0.0604788	0.414768	0.0863275	0.243938	-0.0373192	0.615001	-0.0564317	0.446737	0.907565	1.68881e-70	-0.0512359	0.489745	0.279133	0.000124502	0.53981	2.63218e-15	0.257971	0.000407053	-0.319147	1.00706e-05	0.027741	0.708549	0.129479	0.0798155	0.535422	4.85272e-15	-0.285458	8.57278e-05	0.04151	0.575839	-0.0222686	0.764143
Pathway27	CODH-PWY: reductive acetyl coenzyme A pathway	ivory		SMM19		0.00886269	0.904957	0.0569662	0.442436	-0.0152953	0.836733	-0.0830815	0.262189	-0.00659164	0.929237	-0.0304586	0.681483	0.125612	0.0893177	-5.58913e-05	0.999399	0.0575645	0.437651	-0.00753983	0.91909	0.0971708	0.189448	-0.0174677	0.813939	-0.101907	0.168668	-0.116909	0.114003	0.0106637	0.885763	-0.00597455	0.935847	-0.0109706	0.882498	-0.0216235	0.770784	-0.0323718	0.662666	-0.0141481	0.848826	0.0285566	0.700386	0.220511	0.00263072	-0.0254154	0.732007	-0.00910425	0.902379	-0.0988093	0.182057	-0.0656135	0.376203	-0.0039068	0.958024	0.028372	0.702231	0.0209641	0.777588	0.0215451	0.771592	-0.00597455	0.935847	-0.0112718	0.879296	0.98365	1.89513e-137	-0.0783213	0.290609	-0.0206175	0.781171	-0.061774	0.404828	-0.0423287	0.568327	-0.0275665	0.7103	0.00331625	0.964364	0.144185	0.0508549	0.0261908	0.724157	-0.0728972	0.325412	0.148271	0.0445741	0.0794562	0.283654	-0.00954946	0.89763
Pathway424	PWY-7391: isoprene biosynthesis II (engineered)	ivory		SMM19		0.0215456	0.771587	0.0735831	0.320869	-0.0165543	0.823506	-0.0779709	0.29278	0.262974	0.000310323	-0.0344759	0.642214	0.169611	0.0213496	-0.00535116	0.942528	-0.0209567	0.777664	0.0113272	0.878708	0.0977715	0.186713	-0.0237183	0.749285	-0.11907	0.107427	-0.0980877	0.185285	-0.0423118	0.568482	0.189228	0.0100935	0.0142787	0.847449	-0.00713676	0.923402	-0.0304901	0.681172	-0.023509	0.751424	0.0135851	0.854774	0.190969	0.00941198	-0.0124011	0.867309	-0.0123621	0.867723	-0.0720525	0.331065	-0.0658333	0.374603	0.00517986	0.944365	0.0247308	0.73896	0.0926472	0.210987	0.00840908	0.9098	-0.00811245	0.912969	-0.00284853	0.969388	0.98365	1.89513e-137	-0.0850941	0.250766	-0.0279952	0.706001	0.00439578	0.952776	-0.0635492	0.391437	0.00970352	0.895988	0.0211846	0.77531	0.157348	0.0329139	0.00369243	0.960325	-0.0871767	0.239313	0.176907	0.016292	0.120491	0.103265	0.113086	0.126405
Pathway354	PWY-7003: glycerol degradation to butanol	lightcyan		SMM20		0.225736	0.00206287	0.178493	0.0153423	0.0335647	0.65104	0.0733049	0.322706	0.232407	0.00150036	0.574406	1.52617e-17	0.134485	0.0687464	-0.0139852	0.850547	0.0530895	0.474153	-0.0321805	0.664539	0.200554	0.00633937	-0.0365258	0.622544	0.167979	0.0226514	0.279333	0.000123054	0.29158	5.9234e-05	-0.063819	0.389425	0.102793	0.164974	0.0167208	0.82176	0.0537524	0.468643	0.14785	0.0451889	0.0259599	0.726491	0.0470296	0.526117	0.300763	3.34791e-05	0.0245678	0.74062	0.129885	0.078869	-0.0957816	0.195885	0.0258323	0.727783	0.29638	4.40649e-05	0.233841	0.00139941	0.0518471	0.484574	0.0487352	0.511206	0.181428	0.0137119	-0.0273702	0.712272	0.133178	0.071507	0.188002	0.0105993	0.045656	0.538284	0.147077	0.0463375	0.328146	5.43088e-06	0.0987297	0.182411	0.157855	0.0323476	0.397672	2.2736e-08	-0.0415573	0.575404	0.0690283	0.351815	0.242342	0.000918316	-0.0665651	0.369305
Pathway216	PWY-5677: succinate fermentation to butanoate	lightcyan		SMM20		0.189785	0.00987078	0.0445871	0.547849	-0.0759692	0.305384	0.0879805	0.234992	-0.0671298	0.365248	0.850937	8.91076e-53	0.0995912	0.178606	0.114139	0.122891	0.0119083	0.872537	-0.0485031	0.513222	0.197644	0.00716054	0.0502814	0.497879	0.276565	0.000144497	0.21769	0.00299308	0.249069	0.000651043	-0.0118709	0.872934	-0.00632931	0.932046	0.0144251	0.845903	0.00291147	0.968712	0.0990304	0.181076	0.235012	0.00132166	0.0230273	0.756356	0.196804	0.00741452	0.0564942	0.446232	0.0131425	0.859456	-0.120836	0.102275	0.0227608	0.759089	0.32028	9.3275e-06	0.275644	0.000152377	-0.0788404	0.287414	-0.00826231	0.911368	0.119985	0.104733	-0.0385644	0.603244	0.213225	0.00365951	0.0504521	0.496419	0.106748	0.149231	0.34496	1.62346e-06	0.275864	0.000150459	-0.0942811	0.203013	0.343623	1.79181e-06	0.397852	2.23754e-08	0.083643	0.258967	0.0321843	0.664502	0.186589	0.0112101	-0.062374	0.400272
Pathway176	PWY-5138: unsaturated, even numbered fatty acid &beta;-oxidation	lightcyan		SMM20		0.153399	0.0376222	0.119174	0.107116	0.0101275	0.89147	0.176014	0.0168489	0.1939	0.00835598	0.879363	1.49972e-60	0.0565229	0.446002	0.0332727	0.653878	-0.0640514	0.387697	0.0269154	0.716847	0.354363	8.00884e-07	0.00371893	0.960041	0.430689	1.0441e-09	0.136412	0.0648318	0.131899	0.0742965	-0.0455357	0.539357	0.0992484	0.180113	-0.0223743	0.763057	-0.0338973	0.647812	0.0300652	0.685378	0.194396	0.00818804	0.126902	0.0860524	0.121576	0.100177	0.0300855	0.685176	-0.0208191	0.779086	-0.161445	0.0285675	0.0954878	0.197266	0.303503	2.81332e-05	0.547215	9.18455e-16	-0.00887221	0.904855	-0.00915786	0.901807	0.104199	0.159241	0.0020625	0.977832	0.352038	9.55811e-07	0.0516972	0.485839	0.263117	0.000307899	0.415851	4.34471e-09	0.310624	1.77527e-05	-0.223739	0.00226525	0.296993	4.24149e-05	0.352155	9.47395e-07	0.221386	0.00252674	0.0437917	0.55502	0.260376	0.000357499	-0.0798957	0.280991
Pathway482	PWY66-391: fatty acid &beta;-oxidation VI (peroxisome)	lightcyan		SMM20		0.139654	0.0586606	0.0194146	0.793643	0.0502915	0.497792	0.190949	0.00941954	-0.0595887	0.421682	0.947507	4.63599e-92	-0.00183831	0.980242	0.00527693	0.943324	-0.0403778	0.586303	-0.0593657	0.423425	0.293506	5.26375e-05	0.0121481	0.869993	0.356598	6.74793e-07	0.149593	0.0426862	0.189091	0.010149	-0.0240843	0.745548	0.00467236	0.949808	-0.0417908	0.573258	0.0279079	0.706876	0.0531796	0.473402	0.164844	0.0253432	0.0929674	0.209407	0.102132	0.167722	0.0415091	0.575847	-0.0308498	0.677619	-0.144929	0.0496596	0.0626248	0.398377	0.252031	0.000557897	0.341066	2.16103e-06	-0.049056	0.508425	-0.00595128	0.936096	0.139294	0.0593222	-0.019769	0.789963	0.309647	1.89226e-05	0.0676269	0.361701	0.124352	0.0926004	0.37068	2.22367e-07	0.228044	0.00184953	-0.161077	0.0289368	0.262865	0.000312167	0.395603	2.72767e-08	0.155931	0.0345419	0.00209389	0.977495	0.185348	0.0117715	-0.0704739	0.341796
Pathway402	PWY-7288: fatty acid &beta;-oxidation (peroxisome, yeast)	lightcyan		SMM20		0.123148	0.0958289	-0.0259292	0.726802	0.0421927	0.569572	0.145173	0.0492723	-0.05759	0.437448	0.964631	2.51437e-107	-0.0337055	0.649673	0.0221885	0.764967	-0.0530494	0.474487	-0.0539969	0.46662	0.268825	0.000224413	-0.0051314	0.944885	0.34424	1.71212e-06	0.127642	0.084222	0.165015	0.0251891	-0.0330856	0.6557	-0.00708666	0.923938	-0.0502964	0.497751	0.0308936	0.677187	0.0242019	0.744348	0.181181	0.013843	0.0669008	0.36689	0.114567	0.121483	0.0344788	0.642186	-0.0508992	0.492606	-0.179198	0.014936	0.0396082	0.593466	0.22253	0.00239636	0.299788	3.56023e-05	-0.0792619	0.284837	-0.018232	0.805956	0.106665	0.14955	-0.0274128	0.711844	0.315375	1.29702e-05	0.0495994	0.503734	0.069284	0.350029	0.378515	1.17144e-07	0.218653	0.00286452	-0.1646	0.0255636	0.278508	0.000129112	0.424407	1.92573e-09	0.142477	0.0536889	-0.00441289	0.952592	0.135693	0.0662703	-0.0735875	0.32084
Pathway291	PWY-6318: L-phenylalanine degradation IV (mammalian, via side chain)	lightcyan		SMM20		0.111409	0.132167	-0.0527523	0.476969	0.00770117	0.917365	0.0638822	0.388954	-0.0547895	0.460094	0.873983	6.16172e-59	0.00255437	0.972548	-0.0152695	0.837005	-0.0816056	0.270789	-0.0422446	0.569096	0.163421	0.0266532	0.0311148	0.675006	0.350561	1.06874e-06	0.1004	0.175086	0.0872917	0.238691	-0.00122979	0.986781	-0.0290215	0.695748	-0.0187559	0.800496	0.028254	0.703411	0.0412191	0.578519	0.147214	0.0461326	0.0502158	0.49844	0.139886	0.0582384	0.0605606	0.414136	-0.044413	0.549415	-0.123977	0.0935978	0.0586671	0.428911	0.211943	0.00387417	0.188228	0.0105046	-0.107765	0.145373	-0.00649888	0.93023	0.0998492	0.177478	-0.0374865	0.613416	0.248856	0.000658282	-0.000214132	0.997698	0.0679429	0.359456	0.317566	1.12023e-05	0.1782	0.0155143	-0.120075	0.104471	0.301041	3.28958e-05	0.354365	8.00746e-07	0.108122	0.144035	0.00166078	0.982149	0.0428155	0.563883	-0.0488703	0.510034
Pathway342	PWY-6876: isopropanol biosynthesis	lightcyan		SMM20		0.161971	0.0280464	0.0316975	0.669275	-0.00312068	0.966465	0.0994338	0.179296	-0.0156096	0.833427	0.875343	2.44864e-59	-0.0060127	0.935438	-0.0374339	0.613914	-0.0514361	0.488048	-0.033716	0.649571	0.213191	0.00366515	-0.0484138	0.513999	0.212036	0.00385832	0.0820385	0.268247	0.210393	0.00414876	-0.0343136	0.643782	0.00387051	0.958414	-0.0282426	0.703525	-0.0310446	0.675699	0.0591752	0.424916	0.104477	0.158126	0.0981686	0.184921	0.110898	0.133958	0.0629526	0.395907	-0.0309788	0.676347	-0.160287	0.0297427	0.0437433	0.555457	0.155711	0.0348017	0.287091	7.77399e-05	-0.0475625	0.521435	0.00281834	0.969712	0.0951936	0.198656	-0.0531246	0.473861	0.21258	0.00376609	0.0941707	0.203545	0.0794954	0.283416	0.304458	2.64658e-05	0.157983	0.0322057	-0.131684	0.0747738	0.324818	6.84006e-06	0.459261	5.48026e-11	0.0929879	0.209306	0.00482054	0.948219	0.142468	0.0537044	-0.0652673	0.378732
Pathway382	PWY-7218: photosynthetic 3-hydroxybutanoate biosynthesis (engineered)	lightcyan1		SMM21		0.0499411	0.500796	0.093631	0.20616	-0.0232066	0.754519	-0.0232921	0.753644	-0.015891	0.830469	0.0761446	0.304265	0.0956797	0.196362	-0.0360607	0.626984	-0.0489375	0.509452	-0.0260773	0.725304	0.00934805	0.899778	0.0150544	0.83927	-0.0861292	0.245027	0.135232	0.0672054	0.625324	2.34331e-21	-0.018944	0.798538	-0.0269415	0.716585	-0.02082	0.779077	0.0102441	0.890229	0.0129364	0.861638	-0.0466472	0.52949	0.130082	0.0784112	0.214102	0.00351899	-0.00642913	0.930977	-0.00158624	0.98295	0.0280788	0.705164	0.216539	0.00315337	0.0789677	0.286634	0.0279432	0.706523	0.10562	0.153601	-0.018944	0.798538	0.547283	9.09612e-16	-0.0248239	0.738014	-0.0296171	0.689823	0.999909	0	-0.0919557	0.214429	-0.000408331	0.995611	0.0715161	0.334687	0.0898001	0.225414	-0.00786848	0.915576	0.152481	0.0387942	-0.0547177	0.460683	0.0759074	0.305779	0.12277	0.0968594	-0.0302792	0.683258
Pathway120	PHOTOALL-PWY: oxygenic photosynthesis	lightcyan1		SMM21		0.0495203	0.504416	0.096992	0.190268	-0.0255771	0.730367	-0.0267527	0.718486	-0.015651	0.832991	0.0744676	0.31507	0.0956323	0.196585	-0.0362897	0.624797	-0.0484811	0.513413	-0.0258571	0.727531	0.010231	0.890368	0.0141517	0.848789	-0.0871564	0.239423	0.132362	0.0732773	0.625382	2.31797e-21	-0.0187673	0.800377	-0.0268341	0.717666	-0.0209392	0.777845	0.00987527	0.894158	0.0121706	0.869754	-0.0466794	0.529206	0.127246	0.0851987	0.217986	0.00295303	-0.00644111	0.930849	-0.00278727	0.970046	0.0278619	0.707337	0.214708	0.00342468	0.0775691	0.295282	0.0272762	0.713217	0.107194	0.147529	-0.0187673	0.800377	0.541204	2.16322e-15	-0.0245924	0.740369	-0.0310687	0.67546	0.999909	0	-0.0922601	0.212909	-0.00127634	0.986281	0.0734416	0.321803	0.0894429	0.227272	-0.00719377	0.922792	0.152413	0.0388831	-0.054581	0.461806	0.0774275	0.296167	0.122199	0.0984355	-0.0299969	0.686055
Pathway146	PWY-3801: sucrose degradation II (sucrose synthase)	lightgreen		SMM22		0.025897	0.727128	0.0764851	0.302102	-0.0739451	0.318487	-0.0360893	0.626711	-0.00777141	0.916614	0.146489	0.0472276	0.0593355	0.423661	-0.011366	0.878296	-0.0229151	0.757506	-0.00205585	0.977904	0.0948577	0.200252	0.00890997	0.904452	-0.0336629	0.650086	0.0728632	0.325639	0.317683	1.11145e-05	-0.00887057	0.904872	-0.0162884	0.826296	-0.0210831	0.776358	-0.0100208	0.892608	0.0669056	0.366856	0.0418342	0.572859	0.109039	0.140645	0.0854938	0.248539	0.0161576	0.827669	-0.0601148	0.417588	-0.0699916	0.345118	0.494145	1.01511e-12	0.0520852	0.482567	0.0298776	0.687237	0.00374257	0.959787	-0.00887057	0.904872	0.958996	1.35277e-101	-0.0116239	0.875557	0.00731719	0.921472	0.513442	9.13236e-14	-0.065697	0.375595	0.0218005	0.76896	0.00252442	0.972869	0.0243846	0.742485	-0.038441	0.604404	0.0856365	0.247748	-0.033643	0.65028	0.0600042	0.418447	-0.0297574	0.688429	-0.0141783	0.848507
Pathway414	PWY-7345: superpathway of anaerobic sucrose degradation	lightgreen		SMM22		0.0259314	0.72678	0.076479	0.30214	-0.0739147	0.318687	-0.0361725	0.625916	-0.00776874	0.916643	0.146528	0.0471693	0.0594531	0.422741	-0.0113829	0.878116	-0.0228964	0.757697	-0.00204647	0.978005	0.0947521	0.200756	0.00894873	0.904038	-0.033718	0.649551	0.0729188	0.325269	0.317838	1.09995e-05	-0.00886333	0.90495	-0.0162751	0.826435	-0.0210604	0.776592	-0.00997365	0.89311	0.0667734	0.367805	0.0417528	0.573606	0.108968	0.140906	0.0855649	0.248145	0.0161836	0.827396	-0.0601573	0.417258	-0.0699538	0.34538	0.49391	1.04448e-12	0.0521125	0.482337	0.0298036	0.687971	0.00371626	0.960069	-0.00886333	0.90495	0.959095	1.09015e-101	-0.0116144	0.875657	0.0072035	0.922688	0.513638	8.90488e-14	-0.0656967	0.375597	0.0217018	0.769976	0.00247668	0.973382	0.0244567	0.741752	-0.0384615	0.604211	0.0855429	0.248266	-0.0337108	0.649621	0.0600698	0.417937	-0.0297207	0.688794	-0.0141668	0.84863
Pathway133	PWY-1541: superpathway of taurine degradation	lightgreen		SMM22		0.0371048	0.617036	0.0692741	0.350098	-0.0859607	0.245955	-0.0668286	0.367409	-0.00805429	0.91359	0.125228	0.0903074	0.135766	0.0661224	-0.022715	0.759559	-0.0179879	0.808504	0.0366888	0.620992	0.0216558	0.770451	0.0158754	0.830633	-0.0859415	0.246061	0.13199	0.0740949	0.317745	1.10682e-05	0.322515	8.01124e-06	-0.012786	0.863231	-0.0171897	0.816848	0.0442041	0.551296	-0.0030389	0.967343	-0.0101163	0.891591	0.0597405	0.420498	0.123597	0.0946154	0.0202469	0.785008	-0.0565655	0.445658	-0.0291146	0.694821	0.329979	4.77752e-06	0.0646918	0.38296	-0.0142979	0.847245	-0.0210037	0.777179	-0.0069632	0.925259	0.875074	2.94122e-59	0.023746	0.749001	-0.0618474	0.404269	0.504157	2.96542e-13	-0.0525561	0.478612	-0.0361989	0.625664	-0.0247519	0.738746	0.0923645	0.212389	-0.0299314	0.686703	0.0224095	0.762695	-0.0835349	0.259585	0.117166	0.113207	-0.00780531	0.916252	0.174974	0.0175184
Pathway278	PWY-6210: 2-aminophenol degradation	lightgreen		SMM22		-0.0161526	0.827721	0.0869598	0.240488	-0.0641172	0.387208	0.0753712	0.309218	-0.00449274	0.951736	0.0283759	0.702192	0.014992	0.839927	-0.00218564	0.976509	-0.0209493	0.77774	0.260833	0.000348759	0.0578145	0.43566	-0.0228384	0.758292	0.104169	0.159364	-0.0262647	0.72341	0.0984228	0.183781	-0.0185565	0.802572	0.0177337	0.811159	0.0312021	0.674146	0.0141728	0.848566	0.0985422	0.183247	0.0333841	0.652795	0.174291	0.0179705	0.00311526	0.966523	-0.0181286	0.807035	0.0104298	0.888252	-0.00196255	0.978906	0.240511	0.00100676	0.119436	0.106343	0.0841642	0.256	0.198604	0.00687976	-0.0185565	0.802572	0.51798	5.06865e-14	-0.0243162	0.743183	0.065874	0.374307	0.238521	0.00111179	0.00566334	0.939182	0.145251	0.0491485	0.0645028	0.384354	-0.0572211	0.440394	-0.0255483	0.73066	0.00344757	0.962954	0.0495666	0.504017	-0.0226604	0.760119	0.00166716	0.982081	-0.02966	0.689397
Pathway367	PWY-7124: ethylene biosynthesis V (engineered)	lightgreen		SMM22		0.0653163	0.378374	0.105242	0.155086	-0.0669524	0.36652	-0.0424233	0.567462	-0.0029997	0.967764	0.139956	0.0581123	0.0668158	0.367501	-0.0255361	0.730783	-0.0201601	0.785907	0.000181882	0.998045	0.0801513	0.279449	0.0119394	0.872207	-0.0286775	0.699178	0.088704	0.23115	0.355174	7.52734e-07	-0.00780409	0.916265	-0.00915334	0.901855	-0.0158799	0.830585	0.00112383	0.98792	0.0787876	0.287738	-0.00115114	0.987627	0.175012	0.0174936	0.0771996	0.297595	0.0177072	0.811436	-0.0563259	0.447591	-0.0612432	0.408885	0.414625	4.87336e-09	0.0721158	0.330639	0.0615165	0.406794	-0.0174669	0.813948	-0.00780409	0.916265	0.976635	1.78254e-123	-0.0102264	0.890418	-0.0396017	0.593527	0.553812	3.5169e-16	-0.0344182	0.642771	0.0489847	0.509043	-0.00285309	0.969339	0.0175381	0.813203	-0.0179834	0.808551	0.0421115	0.570315	-0.0290745	0.69522	0.0750534	0.311268	-0.00411646	0.955774	-0.0124737	0.86654
Pathway185	PWY-5183: superpathway of aerobic toluene degradation	lightgreen		SMM22		0.0414995	0.575935	0.10001	0.176776	-0.0588387	0.427559	-0.020999	0.777228	0.00026285	0.997175	0.0877464	0.236245	0.0181367	0.80695	-0.0217162	0.769828	-0.0198495	0.789128	0.000850351	0.99086	0.0630971	0.394821	0.000950395	0.989784	-0.00496724	0.946645	0.066978	0.366337	0.278184	0.00013157	-0.00768384	0.91755	-0.0141093	0.849236	-0.0140816	0.849528	-0.00545397	0.941426	0.143	0.0528079	0.00172471	0.981462	0.254535	0.00048892	0.0344147	0.642806	0.00823249	0.911686	-0.035178	0.635448	-0.0550532	0.457934	0.403619	1.33748e-08	0.0665751	0.369233	0.066495	0.369811	-0.0194205	0.793582	-0.00768384	0.91755	0.845764	1.54901e-51	-0.0100688	0.892096	-0.0561027	0.449395	0.451618	1.23851e-10	-0.0151136	0.838646	0.0967797	0.191244	-0.0174994	0.813609	-0.0167657	0.821289	-0.0127325	0.863798	0.05688	0.443128	-0.00275135	0.970432	0.0495854	0.503855	-0.0116541	0.875235	-0.0122815	0.868578
Pathway272	PWY-6165: chorismate biosynthesis II (archaea)	lightsteelblue1		SMM23		0.0145039	0.845072	0.0120875	0.870635	-0.102352	0.166806	-0.041779	0.573365	-0.00640145	0.931274	-0.0332933	0.653677	0.130218	0.0780964	-0.0109402	0.882822	-0.0141163	0.849163	0.108871	0.141261	-0.0816619	0.270458	-0.0159764	0.829571	-0.10928	0.139765	0.134602	0.0685023	-0.029141	0.694558	1	0	-0.010034	0.892466	-0.0198913	0.788695	0.084646	0.253279	-0.0234558	0.751968	-0.0299454	0.686565	-0.0221808	0.765045	0.0704069	0.342256	-0.00832699	0.910677	0.0169945	0.818893	0.0495475	0.504181	0.0111379	0.88072	0.0124971	0.866292	-0.0297605	0.688399	-0.0333657	0.652974	-0.00546448	0.941313	0.0531585	0.473578	0.0931499	0.20851	-0.0856966	0.247415	-0.0188574	0.799439	0.0170353	0.818465	-0.053477	0.470928	-0.0483593	0.514473	0.122489	0.0976327	0.0338797	0.647983	-0.0324841	0.661568	-0.0913227	0.217614	0.126602	0.0868039	0.0119754	0.871824	0.559196	1.58132e-16
Pathway275	PWY-6174: mevalonate pathway II (archaea)	lightsteelblue1		SMM23		0.0145039	0.845072	0.0120875	0.870635	-0.102352	0.166806	-0.041779	0.573365	-0.00640145	0.931274	-0.0332933	0.653677	0.130218	0.0780964	-0.0109402	0.882822	-0.0141163	0.849163	0.108871	0.141261	-0.0816619	0.270458	-0.0159764	0.829571	-0.10928	0.139765	0.134602	0.0685023	-0.029141	0.694558	1	0	-0.010034	0.892466	-0.0198913	0.788695	0.084646	0.253279	-0.0234558	0.751968	-0.0299454	0.686565	-0.0221808	0.765045	0.0704069	0.342256	-0.00832699	0.910677	0.0169945	0.818893	0.0495475	0.504181	0.0111379	0.88072	0.0124971	0.866292	-0.0297605	0.688399	-0.0333657	0.652974	-0.00546448	0.941313	0.0531585	0.473578	0.0931499	0.20851	-0.0856966	0.247415	-0.0188574	0.799439	0.0170353	0.818465	-0.053477	0.470928	-0.0483593	0.514473	0.122489	0.0976327	0.0338797	0.647983	-0.0324841	0.661568	-0.0913227	0.217614	0.126602	0.0868039	0.0119754	0.871824	0.559196	1.58132e-16
Pathway322	PWY-6608: guanosine nucleotides degradation III	lightyellow		SMM24		0.318436	1.05656e-05	0.259136	0.000382305	0.255031	0.000476216	0.236295	0.00124104	0.181729	0.0135534	0.200293	0.00640932	0.469753	1.73063e-11	0.0769549	0.299133	0.133427	0.0709736	-0.0613616	0.407978	0.209885	0.00424267	0.0365273	0.62253	-0.0511241	0.490694	0.0124512	0.866779	0.10205	0.168069	-0.0131151	0.859746	0.116067	0.116652	0.0642743	0.386044	0.28869	7.0604e-05	0.0117593	0.874119	-0.088401	0.232754	0.178633	0.0152608	0.0195773	0.791953	0.0619204	0.403714	0.215497	0.00330523	0.160593	0.0294283	0.0190131	0.797818	0.248475	0.000671385	0.367865	2.78788e-07	0.155085	0.0355468	0.0554549	0.454656	-0.0357771	0.629699	0.125069	0.0907225	0.0237797	0.748657	0.0536751	0.469284	0.148298	0.0445349	0.145187	0.0492491	0.0789137	0.286964	0.258543	0.000394712	0.355662	7.25073e-07	0.144482	0.0503748	-0.102956	0.164301	0.301848	3.12565e-05	0.887072	5.30248e-63	-0.0245943	0.74035
Pathway496	SALVADEHYPOX-PWY: adenosine nucleotides degradation II	lightyellow		SMM24		0.277906	0.000133709	0.349236	1.18072e-06	0.317814	1.10174e-05	0.46095	4.56426e-11	0.266047	0.000261983	0.210354	0.00415598	0.439543	4.31265e-10	-0.0749074	0.312213	0.0968313	0.191006	-0.0752401	0.310062	0.250252	0.000612255	0.0276418	0.709545	-0.102246	0.167247	0.159888	0.0301578	0.0813229	0.272458	0.0277759	0.7082	0.168877	0.0219267	0.128592	0.0819208	0.267413	0.000242824	0.0299258	0.686759	-0.137004	0.0636679	0.302593	2.98124e-05	0.0101521	0.891209	0.0772859	0.297053	0.205449	0.00514585	0.109475	0.139053	0.0871483	0.239467	0.301195	3.25769e-05	0.535746	4.63999e-15	0.281552	0.00010806	0.0994336	0.179297	0.0166276	0.822737	0.0648603	0.381719	0.0167745	0.821197	0.100958	0.172687	0.171802	0.0197049	0.0211229	0.775948	0.206567	0.00490323	0.272801	0.000179288	0.255166	0.00047282	0.0673139	0.363932	-0.126198	0.0878219	0.26301	0.000309705	0.853724	1.82826e-53	-0.0402139	0.587826
Pathway296	PWY-6353: purine nucleotides degradation II (aerobic)	lightyellow		SMM24		0.378741	1.14968e-07	0.409042	8.16979e-09	0.284453	9.10167e-05	0.288981	6.93693e-05	0.178973	0.0150647	0.144037	0.051095	0.622935	3.66872e-21	-0.021608	0.770943	0.151434	0.0401695	-0.0814934	0.271451	0.171711	0.0197709	0.0542717	0.464352	-0.134385	0.0689536	0.136129	0.065396	0.130608	0.0772015	0.0146483	0.84355	0.188511	0.0103867	0.181154	0.013857	0.270564	0.000203503	0.00831887	0.910763	-0.134236	0.0692656	0.300238	3.46083e-05	0.0496556	0.503251	0.128725	0.0816021	0.289657	6.65895e-05	0.281885	0.000105958	0.053477	0.470928	0.42101	2.66728e-09	0.405742	1.10391e-08	0.220265	0.00266063	0.0309502	0.676629	0.0226889	0.759826	0.0999187	0.177174	-0.025969	0.7264	0.137783	0.0621606	0.174378	0.0179122	0.0186375	0.801729	0.172428	0.0192554	0.394868	2.90911e-08	0.2663	0.000258335	0.0283313	0.702638	-0.199125	0.0067313	0.360073	5.15619e-07	0.941699	4.9934e-88	-0.0510015	0.491735
Pathway49	GLCMANNANAUT-PWY: superpathway of N-acetylglucosamine, N-acetylmannosamine and N-acetylneuraminate degradation	lightyellow		SMM24		0.0801871	0.279234	0.0430041	0.562165	0.170881	0.0203827	0.289188	6.85058e-05	-0.00772076	0.917156	0.123098	0.095965	0.262246	0.000322919	0.238599	0.00110749	-0.038929	0.59982	-0.100717	0.17372	0.123383	0.095191	0.0323184	0.663189	-0.0481304	0.516468	0.03968	0.592796	0.0367311	0.620589	-0.0291013	0.694953	0.0342404	0.64449	0.0457513	0.537436	0.23758	0.00116483	-0.0301549	0.684489	0.126154	0.0879348	0.0492065	0.507124	0.027615	0.709814	-0.0595442	0.422029	0.216993	0.00308928	0.256987	0.000429079	-0.0134037	0.856693	0.227554	0.00189305	0.11786	0.111071	0.119454	0.10629	0.0818752	0.269204	-0.0821116	0.26782	0.116617	0.114917	-0.00400965	0.95692	0.0619985	0.40312	-0.00844741	0.90939	0.028629	0.699664	0.153443	0.0375665	0.309127	1.95762e-05	0.152707	0.0385035	0.141519	0.055336	-0.104316	0.15877	0.207438	0.0047215	0.590654	1.09476e-18	-0.0750006	0.31161
Pathway321	PWY-6606: guanosine nucleotides degradation II	lightyellow		SMM24		0.417479	3.72816e-09	0.390473	4.26211e-08	0.205676	0.00509562	0.122811	0.0967487	0.181267	0.0137972	0.133577	0.0706558	0.600171	2.18108e-19	-0.0126763	0.864393	0.144195	0.0508376	-0.0808027	0.275548	0.238535	0.00111102	0.0332346	0.654249	-0.168179	0.0224877	0.0337818	0.648932	0.139082	0.0597141	0.000418074	0.995506	0.18803	0.0105878	0.173728	0.0183505	0.229819	0.00169939	-0.00975429	0.895447	-0.124401	0.092473	0.297218	4.18242e-05	0.0660653	0.372919	0.12155	0.10025	0.174065	0.0181221	0.205326	0.00517308	0.0181062	0.807269	0.334317	3.51545e-06	0.413171	5.58037e-09	0.111832	0.130694	-0.00594184	0.936197	0.00436624	0.953093	0.115845	0.117358	0.025137	0.734833	0.117883	0.111001	0.1172	0.113099	0.0606614	0.413359	0.134139	0.0694681	0.356665	6.71285e-07	0.364678	3.59213e-07	0.0670816	0.365594	-0.209211	0.00437001	0.434824	6.93102e-10	0.903388	7.75557e-69	-0.0567982	0.443786
Pathway104	P164-PWY: purine nucleobases degradation I (anaerobic)	lightyellow		SMM24		0.161823	0.0281925	0.239162	0.0010769	0.103163	0.163452	0.115109	0.119721	0.00410736	0.955871	0.112459	0.128535	0.326128	6.24849e-06	0.0335787	0.650903	0.155081	0.0355516	-0.0129828	0.861147	0.0798722	0.281133	0.0814814	0.271522	0.112839	0.127243	0.167334	0.0231837	0.13145	0.0752978	0.0634828	0.391932	0.00880273	0.905596	-0.0626374	0.398281	0.177246	0.0160846	-0.0443896	0.549626	0.0186617	0.801477	0.0320448	0.665868	0.24596	0.000764093	-0.0964585	0.192729	0.302327	3.03212e-05	0.245786	0.000770928	0.0774267	0.296172	0.299739	3.57144e-05	0.129018	0.0809056	0.133504	0.0708103	0.0747638	0.313144	-0.0429959	0.562239	-0.0586683	0.428901	0.0843476	0.254962	0.123969	0.0936195	0.0495414	0.504234	0.199334	0.0066727	0.14683	0.0467101	0.209684	0.00428022	0.126766	0.0863929	0.167908	0.0227092	-0.0146523	0.843507	0.146355	0.0474325	0.5976	3.3903e-19	0.0404155	0.585954
Pathway175	PWY-5136: fatty acid &beta;-oxidation II (peroxisome)	magenta		SMM25	End of Treatment	0.276485	0.000145169	0.371262	2.12142e-07	-0.00174226	0.981274	0.210615	0.00410837	0.300372	3.43159e-05	0.562706	9.31711e-17	0.1112	0.132898	-0.0468266	0.527907	0.00560486	0.939809	0.0688208	0.353268	0.50089	4.45016e-13	0.0347548	0.639523	0.25681	0.000433172	0.176761	0.0163822	0.152797	0.0383882	0.0795484	0.283094	0.204584	0.00534072	0.0422685	0.568878	-0.0558578	0.45138	0.20097	0.00622909	0.039086	0.598349	0.20917	0.00437781	0.101175	0.171763	0.0188147	0.799883	0.0221847	0.765006	-0.157675	0.032548	0.128412	0.0823524	0.280327	0.00011611	0.836267	2.25144e-49	0.169663	0.0213096	0.0345875	0.641137	0.16515	0.0250683	0.0267282	0.718733	0.232787	0.00147293	0.053693	0.469136	0.381699	8.98462e-08	0.251635	0.000569595	0.495549	8.56286e-13	-0.124826	0.0913561	0.212142	0.0038402	0.235802	0.00127149	0.133154	0.0715591	0.140709	0.0567604	0.404454	1.24048e-08	0.00412288	0.955705
Pathway287	PWY-6285: superpathway of fatty acids biosynthesis (E. coli)	magenta		SMM25	End of Treatment	0.331453	4.3067e-06	0.591584	9.37266e-19	0.00434741	0.953295	0.12138	0.100729	0.248826	0.000659308	0.168899	0.0219096	0.0563249	0.447599	-0.0497084	0.502796	0.108418	0.142933	0.0879459	0.235177	0.482124	4.22373e-12	0.0764075	0.302594	0.0679033	0.359737	-0.0588787	0.427245	0.12258	0.0973809	-0.043403	0.558541	0.263629	0.000299375	0.0836899	0.258699	-0.13371	0.0703737	0.212172	0.00383502	-0.0552738	0.456132	0.445613	2.31756e-10	0.0308912	0.677211	0.0755386	0.308141	0.0380058	0.608506	-0.0807447	0.275894	0.148591	0.0441108	0.124068	0.0933543	0.854538	1.14377e-53	0.384854	6.88885e-08	0.117968	0.110741	0.093059	0.208957	0.118763	0.108341	0.134968	0.0677468	0.0275925	0.71004	0.458203	6.14282e-11	0.141899	0.0546772	0.346528	1.44537e-06	-0.0782699	0.290927	0.158125	0.0320484	-0.0829694	0.262836	0.144076	0.0510312	0.112961	0.126828	0.374584	1.61922e-07	-0.0553143	0.455802
Pathway232	PWY-5855: ubiquinol-7 biosynthesis (prokaryotic)	magenta		SMM25	End of Treatment	0.172693	0.0190684	0.391703	3.83205e-08	-0.0635935	0.391106	0.113065	0.126478	0.0481344	0.516433	0.101049	0.172298	0.0275223	0.710744	-0.0292357	0.693615	0.0025843	0.972226	0.0126078	0.865119	0.390301	4.32549e-08	0.038517	0.60369	0.0897231	0.225813	-0.01287	0.862341	0.0406043	0.584203	-0.0110692	0.88145	0.0429915	0.562279	-0.00795725	0.914627	-0.157701	0.0325187	0.0327129	0.659334	0.0359144	0.628383	0.19485	0.00803699	0.0189387	0.798593	0.00972408	0.895769	-0.0380663	0.607935	-0.10724	0.147354	0.173142	0.0187539	0.0494722	0.50483	0.832396	1.5649e-48	0.189441	0.010008	0.055709	0.452588	0.0486361	0.512066	0.0143976	0.846194	0.167396	0.0231324	0.0279568	0.706387	0.305712	2.442e-05	0.12548	0.0896577	0.37042	2.27079e-07	-0.134463	0.0687904	0.120338	0.103709	-0.0155788	0.83375	0.103429	0.162365	0.10098	0.172596	0.317426	1.13083e-05	-0.0233565	0.752984
Pathway233	PWY-5856: ubiquinol-9 biosynthesis (prokaryotic)	magenta		SMM25	End of Treatment	0.172693	0.0190684	0.391703	3.83205e-08	-0.0635935	0.391106	0.113065	0.126478	0.0481344	0.516433	0.101049	0.172298	0.0275223	0.710744	-0.0292357	0.693615	0.0025843	0.972226	0.0126078	0.865119	0.390301	4.32549e-08	0.038517	0.60369	0.0897231	0.225813	-0.01287	0.862341	0.0406043	0.584203	-0.0110692	0.88145	0.0429915	0.562279	-0.00795725	0.914627	-0.157701	0.0325187	0.0327129	0.659334	0.0359144	0.628383	0.19485	0.00803699	0.0189387	0.798593	0.00972408	0.895769	-0.0380663	0.607935	-0.10724	0.147354	0.173142	0.0187539	0.0494722	0.50483	0.832396	1.5649e-48	0.189441	0.010008	0.055709	0.452588	0.0486361	0.512066	0.0143976	0.846194	0.167396	0.0231324	0.0279568	0.706387	0.305712	2.442e-05	0.12548	0.0896577	0.37042	2.27079e-07	-0.134463	0.0687904	0.120338	0.103709	-0.0155788	0.83375	0.103429	0.162365	0.10098	0.172596	0.317426	1.13083e-05	-0.0233565	0.752984
Pathway234	PWY-5857: ubiquinol-10 biosynthesis (prokaryotic)	magenta		SMM25	End of Treatment	0.172693	0.0190684	0.391703	3.83205e-08	-0.0635935	0.391106	0.113065	0.126478	0.0481344	0.516433	0.101049	0.172298	0.0275223	0.710744	-0.0292357	0.693615	0.0025843	0.972226	0.0126078	0.865119	0.390301	4.32549e-08	0.038517	0.60369	0.0897231	0.225813	-0.01287	0.862341	0.0406043	0.584203	-0.0110692	0.88145	0.0429915	0.562279	-0.00795725	0.914627	-0.157701	0.0325187	0.0327129	0.659334	0.0359144	0.628383	0.19485	0.00803699	0.0189387	0.798593	0.00972408	0.895769	-0.0380663	0.607935	-0.10724	0.147354	0.173142	0.0187539	0.0494722	0.50483	0.832396	1.5649e-48	0.189441	0.010008	0.055709	0.452588	0.0486361	0.512066	0.0143976	0.846194	0.167396	0.0231324	0.0279568	0.706387	0.305712	2.442e-05	0.12548	0.0896577	0.37042	2.27079e-07	-0.134463	0.0687904	0.120338	0.103709	-0.0155788	0.83375	0.103429	0.162365	0.10098	0.172596	0.317426	1.13083e-05	-0.0233565	0.752984
Pathway331	PWY-6708: ubiquinol-8 biosynthesis (prokaryotic)	magenta		SMM25	End of Treatment	0.172693	0.0190684	0.391703	3.83205e-08	-0.0635935	0.391106	0.113065	0.126478	0.0481344	0.516433	0.101049	0.172298	0.0275223	0.710744	-0.0292357	0.693615	0.0025843	0.972226	0.0126078	0.865119	0.390301	4.32549e-08	0.038517	0.60369	0.0897231	0.225813	-0.01287	0.862341	0.0406043	0.584203	-0.0110692	0.88145	0.0429915	0.562279	-0.00795725	0.914627	-0.157701	0.0325187	0.0327129	0.659334	0.0359144	0.628383	0.19485	0.00803699	0.0189387	0.798593	0.00972408	0.895769	-0.0380663	0.607935	-0.10724	0.147354	0.173142	0.0187539	0.0494722	0.50483	0.832396	1.5649e-48	0.189441	0.010008	0.055709	0.452588	0.0486361	0.512066	0.0143976	0.846194	0.167396	0.0231324	0.0279568	0.706387	0.305712	2.442e-05	0.12548	0.0896577	0.37042	2.27079e-07	-0.134463	0.0687904	0.120338	0.103709	-0.0155788	0.83375	0.103429	0.162365	0.10098	0.172596	0.317426	1.13083e-05	-0.0233565	0.752984
Pathway512	UBISYN-PWY: superpathway of ubiquinol-8 biosynthesis (prokaryotic)	magenta		SMM25	End of Treatment	0.177787	0.0157587	0.396732	2.46997e-08	-0.0637812	0.389706	0.113036	0.126575	0.0510358	0.491444	0.107872	0.144968	0.0272796	0.713183	-0.0298536	0.687475	0.00527648	0.943329	0.0138772	0.851688	0.393557	3.26204e-08	0.0386076	0.602838	0.0896715	0.226081	-0.0130204	0.860748	0.0429472	0.562683	-0.0107411	0.88494	0.0463027	0.532539	-0.00625447	0.932848	-0.15909	0.0310017	0.0351371	0.635842	0.0344424	0.642538	0.19968	0.00657656	0.0205575	0.781792	0.00823241	0.911687	-0.0390106	0.599056	-0.109521	0.138889	0.17456	0.0177912	0.0492448	0.506793	0.839357	4.61871e-50	0.191289	0.00929104	0.0606454	0.413482	0.0496347	0.503431	0.015067	0.839137	0.166688	0.0237285	0.0282412	0.703539	0.309832	1.86956e-05	0.126626	0.0867442	0.373329	1.79382e-07	-0.135608	0.0664416	0.123602	0.094602	-0.0164356	0.82475	0.10305	0.163916	0.101781	0.169197	0.319608	9.76227e-06	-0.0232226	0.754355
Pathway167	PWY-5083: NAD/NADH phosphorylation and dephosphorylation	magenta		SMM25	End of Treatment	0.00499465	0.946351	0.09909	0.180812	0.0656435	0.375984	0.175661	0.0170738	0.0861312	0.245016	0.304125	2.70368e-05	-0.169506	0.021432	-0.0513363	0.488893	-0.0452748	0.541687	0.0442314	0.55105	0.238093	0.00113565	0.0826883	0.264462	0.507953	1.84011e-13	-0.0860542	0.24544	0.0350472	0.636706	-0.0492973	0.50634	0.0643981	0.385127	-0.0549423	0.458843	-0.116224	0.116152	0.102758	0.165119	0.0726645	0.326963	0.0741439	0.317185	-0.0562673	0.448064	-0.0451375	0.542914	0.0193046	0.794787	-0.0886544	0.231412	0.0260866	0.72521	0.236	0.00125919	0.481283	4.6575e-12	0.126958	0.0859138	-0.0186193	0.801918	0.0190033	0.79792	-0.0144184	0.845974	0.226932	0.00194967	-0.0564706	0.446423	0.51688	5.85094e-14	0.438198	4.9406e-10	0.184861	0.0119989	-0.350644	1.06206e-06	0.0465124	0.530682	-0.0458605	0.536464	0.359574	5.36042e-07	-0.103366	0.16262	0.177094	0.0161775	0.00717401	0.923003
Pathway39	FAO-PWY: fatty acid &beta;-oxidation I	magenta		SMM25	End of Treatment	0.271081	0.000197649	0.3793	1.09758e-07	0.0104654	0.887873	0.231834	0.00154249	0.328803	5.18764e-06	0.548665	7.45123e-16	0.111098	0.133254	-0.0523036	0.48073	0.0106243	0.886182	0.0591746	0.424921	0.503903	3.06099e-13	0.0266591	0.719429	0.241906	0.00093867	0.163272	0.0267927	0.147005	0.0464466	0.0719385	0.331833	0.195878	0.00770383	0.043493	0.557725	-0.0521744	0.481817	0.193189	0.00860174	0.0273753	0.712221	0.202479	0.00584315	0.0891678	0.228711	0.0187795	0.80025	0.0275263	0.710704	-0.152062	0.0393397	0.121385	0.100714	0.269154	0.000220307	0.85521	7.75304e-54	0.172979	0.0188673	0.0365142	0.622655	0.14932	0.0430699	0.0316998	0.669253	0.228529	0.00180737	0.0487017	0.511496	0.385729	6.39619e-08	0.232022	0.00152848	0.505468	2.5165e-13	-0.114319	0.122297	0.21368	0.00358601	0.212406	0.00379544	0.122455	0.0977258	0.141988	0.0545247	0.41879	3.29375e-09	0.0022002	0.976353
Pathway461	PWY0-321: phenylacetate degradation I (aerobic)	magenta		SMM25	End of Treatment	0.127384	0.0848583	0.37727	1.29857e-07	-0.0517292	0.485568	0.119324	0.106674	0.0145527	0.844557	0.0685529	0.355149	0.0260621	0.725458	-0.0305073	0.681002	-0.0336119	0.650581	-0.0075715	0.918752	0.35265	9.12504e-07	0.0104834	0.887682	0.0758394	0.306214	-0.0300025	0.685998	-0.00561051	0.939748	-0.013463	0.856066	0.12524	0.0902782	0.013079	0.860128	-0.129795	0.0790782	-0.0153447	0.836214	-0.00920286	0.901327	0.135643	0.0663707	0.0210259	0.776949	0.022125	0.76562	-0.0354833	0.632516	-0.0864612	0.243206	0.0346656	0.640384	0.0472509	0.52417	0.790903	1.12987e-40	0.166844	0.0235958	-0.013463	0.856066	-0.0157894	0.831536	0.0166609	0.822388	0.118637	0.108721	0.00643418	0.930923	0.280761	0.000113199	0.0772974	0.296981	0.362202	4.36578e-07	-0.11981	0.105243	0.071091	0.337575	-0.0272515	0.713465	0.0843564	0.254913	0.0972217	0.189215	0.313787	1.44136e-05	-0.0215186	0.771864
Pathway256	PWY-6071: superpathway of phenylethylamine degradation	magenta		SMM25	End of Treatment	0.13168	0.0747843	0.385528	6.50642e-08	-0.0534873	0.470843	0.119358	0.106572	0.0136389	0.854205	0.083405	0.260329	0.0235969	0.750526	-0.0314294	0.67191	-0.0345406	0.64159	-0.00851131	0.908708	0.36047	4.999e-07	0.0118005	0.873681	0.0763227	0.303133	-0.0383991	0.604799	-0.00513408	0.944856	-0.0138505	0.85197	0.147518	0.0456791	0.0148779	0.84113	-0.127213	0.0852792	-0.0137969	0.852536	-0.0103104	0.889523	0.147742	0.0453477	0.0331471	0.655101	0.018904	0.798954	-0.0429206	0.562925	-0.0908033	0.220253	0.0379583	0.608954	0.0443193	0.550259	0.796845	1.09983e-41	0.165545	0.0247181	-0.0138505	0.85197	-0.0181762	0.806539	0.0187067	0.801008	0.117873	0.111031	0.00804561	0.913683	0.284133	9.2765e-05	0.0773038	0.296941	0.363826	3.84213e-07	-0.122992	0.0962532	0.0740472	0.317818	-0.0202795	0.784671	0.0842326	0.255613	0.101074	0.172193	0.31386	1.43439e-05	-0.022138	0.765486
Pathway79	LPSSYN-PWY: superpathway of lipopolysaccharide biosynthesis	magenta		SMM25	End of Treatment	0.217421	0.00302992	0.400373	1.789e-08	-0.0721967	0.330096	0.088728	0.231023	0.200213	0.00643088	0.130596	0.0772286	0.0442963	0.550465	-0.033317	0.653447	-0.00165338	0.982229	-0.0205178	0.782203	0.402916	1.42481e-08	0.0269084	0.716917	0.0756678	0.307312	-0.0245544	0.740756	0.100984	0.172579	-0.0165142	0.823926	0.060567	0.414087	-6.38499e-05	0.999314	-0.172143	0.0194592	0.0698899	0.345821	-0.00118804	0.98723	0.176229	0.0167133	0.00865529	0.907171	-0.0147024	0.842979	-0.0299008	0.687007	-0.129469	0.079839	0.0396477	0.593097	0.0623988	0.400084	0.878723	2.35549e-60	0.109587	0.138647	0.00594429	0.936171	0.0224196	0.762591	0.0454716	0.539929	0.133144	0.0715798	0.0257993	0.728117	0.363682	3.88619e-07	0.126201	0.0878146	0.408808	8.34736e-09	-0.136468	0.0647208	0.169112	0.0217404	-0.0581999	0.432602	0.102397	0.166619	0.11882	0.108173	0.340048	2.32735e-06	-0.01629	0.826279
Pathway351	PWY-6969: TCA cycle V (2-oxoglutarate:ferredoxin oxidoreductase)	magenta		SMM25	End of Treatment	0.163068	0.0269869	0.331461	4.30438e-06	-0.0978706	0.186265	0.191886	0.0090693	0.160475	0.0295492	0.293773	5.178e-05	-0.00491805	0.947173	-0.0596247	0.421401	-0.0094246	0.898962	0.11611	0.116516	0.264309	0.000288384	0.115934	0.117073	0.22582	0.00205475	0.116809	0.114316	0.145422	0.0488799	-0.0402432	0.587553	0.185162	0.0118581	0.0419496	0.571799	0.10712	0.147808	0.028461	0.701341	-0.00845085	0.909354	0.0796878	0.282248	0.387018	5.73172e-08	-0.0142741	0.847497	0.173788	0.0183101	0.0414494	0.576397	0.0568981	0.442983	0.231385	0.00157627	0.531676	8.12371e-15	0.331143	4.40198e-06	0.0295812	0.690179	0.0565751	0.445581	0.0125581	0.865645	0.175109	0.0174299	0.108096	0.144133	0.118775	0.108306	0.159608	0.0304517	0.784269	1.39405e-39	-0.0250706	0.735506	0.0503821	0.497018	0.19829	0.00697043	0.117964	0.110754	-0.0724457	0.328426	0.225103	0.00212515	-0.00448789	0.951788
Pathway397	PWY-7269: NAD/NADP-NADH/NADPH mitochondrial interconversion (yeast)	magenta		SMM25	End of Treatment	0.165079	0.0251321	0.399604	1.91583e-08	-0.0418178	0.573009	0.122788	0.09681	0.17735	0.0160214	0.0722442	0.329777	0.0462216	0.533258	-0.0354273	0.633053	-0.023421	0.752324	0.00243444	0.973836	0.391511	3.89646e-08	0.0412665	0.578082	0.0712721	0.336343	-0.0343094	0.643823	0.0188865	0.799135	-0.0182949	0.805301	0.0261915	0.724149	-0.015403	0.8356	-0.144756	0.0499354	0.00546879	0.941267	-0.00338921	0.963581	0.236391	0.00123521	0.0234658	0.751866	-0.0149418	0.840456	-0.033739	0.649348	-0.0984148	0.183817	0.182981	0.0129121	0.0415773	0.575219	0.842613	8.3826e-51	0.186035	0.0114577	0.034958	0.637565	0.0495885	0.503828	0.0508922	0.492665	0.137594	0.0625241	0.0383842	0.604939	0.338838	2.54075e-06	0.0928672	0.2099	0.363217	4.03105e-07	-0.121149	0.101383	0.117754	0.111396	-0.0179232	0.809179	0.108777	0.141608	0.118042	0.110517	0.332534	3.98994e-06	-0.0202171	0.785316
Pathway59	GLYCOL-GLYOXDEG-PWY: superpathway of glycol metabolism and degradation	magenta		SMM25	End of Treatment	0.218459	0.00289007	0.386049	6.22477e-08	-0.0482336	0.515568	0.102985	0.164182	0.173506	0.0185022	0.182961	0.0129219	0.0497223	0.502677	-0.0362196	0.625465	0.0242203	0.74416	-0.0145316	0.84478	0.387206	5.64036e-08	0.0177785	0.810691	0.0848345	0.25222	0.0175083	0.813515	0.0970483	0.190009	-0.00461993	0.950371	0.109181	0.140125	0.025764	0.728474	-0.169694	0.0212851	0.067943	0.359455	0.0137606	0.85292	0.192246	0.00893808	0.00332054	0.964318	-0.0199788	0.787787	-0.0237298	0.749167	-0.128811	0.0813971	0.0742886	0.316238	0.0854309	0.248889	0.849871	1.6185e-52	0.163351	0.0267184	0.0712566	0.336448	0.0181849	0.806448	0.0216114	0.770908	0.155385	0.0351883	0.00916082	0.901775	0.338084	2.68318e-06	0.129253	0.0803476	0.390412	4.28436e-08	-0.124878	0.0912193	0.159735	0.0303178	-0.0500803	0.499602	0.0925581	0.211428	0.0963477	0.193242	0.369529	2.43974e-07	-0.0137686	0.852835
Pathway75	KETOGLUCONMET-PWY: ketogluconate metabolism	magenta		SMM25	End of Treatment	0.296802	4.29229e-05	0.426016	1.64819e-09	-0.119337	0.106635	0.0903067	0.222797	0.260337	0.000358264	0.450583	1.38102e-10	0.11681	0.114314	-0.020913	0.778116	0.0423031	0.568561	-0.0208397	0.778873	0.427009	1.49675e-09	0.0983868	0.183942	0.0557931	0.451905	0.00496798	0.946637	0.176546	0.016515	-0.0379265	0.609254	0.420631	2.76548e-09	0.176264	0.0166911	-0.190677	0.00952347	0.0219929	0.766978	0.120609	0.102927	0.257914	0.000408286	0.0842825	0.25533	0.020702	0.780297	-0.0437924	0.555013	-0.189995	0.00978804	0.0479101	0.518392	0.129429	0.079934	0.833507	9.01758e-49	0.197822	0.00710762	0.0432119	0.560275	0.0160816	0.828467	0.0172749	0.815957	0.120576	0.103022	0.0340062	0.646758	0.306864	2.26712e-05	0.123375	0.0952134	0.435736	6.32705e-10	-0.1101	0.136797	0.23071	0.00162829	0.0573539	0.439332	-0.0203498	0.783943	0.164869	0.0253203	0.386201	6.14459e-08	-0.0449291	0.54478
Pathway457	PWY0-1533: methylphosphonate degradation I	magenta		SMM25	End of Treatment	0.0860216	0.24562	0.252579	0.000542076	-0.0507116	0.494204	0.0605812	0.413978	0.166702	0.0237165	0.112982	0.126756	-0.00258351	0.972235	-0.0290442	0.695522	-0.028814	0.697816	0.00491889	0.947164	0.306484	2.32339e-05	0.00385392	0.958592	0.060026	0.418278	-0.105995	0.152137	0.00999636	0.892868	-0.00526095	0.943495	0.00964135	0.896651	-0.0150909	0.838885	-0.0921884	0.213266	0.033517	0.651502	0.000706619	0.992404	0.0912075	0.218197	0.027547	0.710496	-0.0199858	0.787714	-0.043434	0.55826	-0.0922311	0.213053	0.0688104	0.353341	-0.00360143	0.961302	0.515761	6.7675e-14	0.109958	0.137309	0.0177317	0.81118	0.0211441	0.775729	0.0323846	0.662542	0.067693	0.361231	-0.00235333	0.974708	0.222042	0.0024512	0.0839509	0.257212	0.237943	0.00114412	-0.0982753	0.184442	0.127877	0.0836494	0.000752404	0.991912	0.0415132	0.575809	0.106249	0.15115	0.112264	0.129205	-0.009692	0.896111
Pathway158	PWY-5022: 4-aminobutanoate degradation V	magenta		SMM25	End of Treatment	0.220726	0.00260484	0.267383	0.000243236	-0.0654522	0.37738	0.196254	0.00758536	-0.0293142	0.692834	0.525109	1.97462e-14	-0.0389445	0.599675	-0.0150633	0.839176	0.00153542	0.983497	0.273525	0.000172037	0.418717	3.31664e-09	0.116036	0.11675	0.364552	3.62806e-07	-0.0162467	0.826733	0.167144	0.0233424	-0.0328824	0.65768	0.171241	0.0201155	0.028629	0.699663	-0.0519351	0.483831	0.086041	0.245513	0.103843	0.160679	0.183647	0.0125815	0.163615	0.0264712	-0.0293491	0.692487	0.0632524	0.393656	-0.0938259	0.205213	0.0428315	0.563736	0.251459	0.00057485	0.682074	1.57901e-26	0.345898	1.51453e-06	0.00622022	0.933215	0.0730755	0.324227	-0.0423805	0.567853	0.315219	1.31056e-05	0.0707875	0.339647	0.243688	0.00085785	0.356898	6.59349e-07	0.556029	2.5351e-16	-0.207745	0.00465871	0.181287	0.0137866	0.248907	0.000656556	0.246531	0.000742071	-0.0346821	0.640224	0.242215	0.000924203	-0.0877455	0.23625
Pathway74	KDO-NAGLIPASYN-PWY: superpathway of (Kdo)2-lipid A biosynthesis	magenta		SMM25	End of Treatment	0.239601	0.00105362	0.433579	7.84548e-10	-0.0858642	0.246488	0.112277	0.12916	0.112927	0.126944	0.26063	0.000352612	0.0438645	0.554362	-0.0338077	0.648682	0.00989319	0.893967	0.116746	0.114512	0.440217	4.02784e-10	0.0716569	0.333734	0.118904	0.10792	-0.0127095	0.864041	0.0833594	0.260591	-0.0232812	0.753755	0.135261	0.067147	0.0187606	0.800447	-0.19704	0.00734238	0.0659964	0.373418	0.0490139	0.508789	0.227908	0.0018615	0.0211274	0.775901	-0.0114839	0.877043	-0.0423122	0.568477	-0.157595	0.032637	0.155989	0.0344738	0.113378	0.125424	0.928769	2.27108e-80	0.221345	0.00253143	0.033242	0.654176	0.055912	0.45094	0.0173321	0.815359	0.174454	0.0178613	0.0046218	0.950351	0.349777	1.13365e-06	0.157549	0.0326885	0.447427	1.9204e-10	-0.172844	0.0189617	0.147939	0.0450587	-0.0115316	0.876537	0.103915	0.160386	0.0998184	0.177612	0.352745	9.05889e-07	-0.0317414	0.668845
Pathway157	PWY-5005: biotin biosynthesis II	magenta		SMM25	End of Treatment	0.102145	0.167669	0.271892	0.000188784	-0.0302345	0.683701	0.0084533	0.909328	-0.0810493	0.27408	0.0410948	0.579666	-0.0855317	0.248329	-0.0166201	0.822816	0.01996	0.787982	0.117462	0.112293	0.102487	0.166242	0.0376082	0.612263	0.0783787	0.290255	-0.0330929	0.655628	0.00187751	0.97982	-0.0502547	0.498107	-0.0107381	0.884971	-0.082997	0.262677	0.121585	0.100149	-0.0478539	0.518883	-0.0258545	0.727558	0.209906	0.00423874	0.417387	3.76074e-09	-0.0315385	0.670837	0.16217	0.0278518	0.142637	0.0534179	0.00311109	0.966568	0.0525474	0.478685	0.165064	0.0251456	0.0692929	0.349967	-0.00535925	0.942441	0.0517934	0.485027	0.0133471	0.857292	0.125849	0.0887098	0.0764317	0.30244	0.060359	0.415695	0.232466	0.00149604	0.244477	0.00082419	0.000161176	0.998267	0.0180426	0.807933	0.0781827	0.291467	0.160032	0.0300073	-0.112235	0.129304	0.124751	0.0915518	-0.0560566	0.449768
Pathway121	POLYAMINSYN3-PWY: superpathway of polyamine biosynthesis II	magenta		SMM25	End of Treatment	0.162607	0.027428	0.272802	0.000179277	0.0515778	0.486848	0.184247	0.0122904	-0.0291244	0.694723	0.128258	0.0827242	0.031138	0.674778	-0.0725382	0.327807	0.214556	0.00344804	0.193113	0.00862869	0.259265	0.000379651	0.0981129	0.185172	0.0299859	0.686163	0.024727	0.739	0.109606	0.138578	-0.0414468	0.576421	0.292536	5.58689e-05	0.0429204	0.562926	-0.0641547	0.38693	0.0513464	0.488807	0.0386268	0.602657	0.206688	0.00487771	-0.0471822	0.524774	0.00436085	0.953151	0.104658	0.157404	0.0264874	0.721162	0.18496	0.0119522	0.202617	0.00580913	0.416458	4.10425e-09	0.446107	2.20212e-10	0.115811	0.117464	0.061788	0.404722	-0.044408	0.549459	0.00377619	0.959426	-0.0283978	0.701973	0.249109	0.000649703	0.130147	0.0782613	0.131925	0.0742395	0.00387783	0.958335	-0.00142701	0.984662	-0.00177122	0.980962	0.0928225	0.210121	0.0461637	0.533772	0.182256	0.0132802	-0.0810723	0.273944
Pathway326	PWY-6629: superpathway of L-tryptophan biosynthesis	magenta		SMM25	End of Treatment	0.356449	6.82533e-07	0.468191	2.0599e-11	-0.0429912	0.562282	0.0948751	0.200169	0.431047	1.00794e-09	0.262902	0.000311539	0.121235	0.101139	-0.0574561	0.438516	0.0303254	0.6828	-0.0239267	0.747156	0.491205	1.44605e-12	0.0799632	0.280583	0.0479983	0.517621	-0.117631	0.111774	0.171864	0.0196597	-0.0225706	0.76104	0.333069	3.84161e-06	0.0980625	0.185399	-0.180898	0.0139947	0.137535	0.0626376	0.0163347	0.82581	0.378521	1.1709e-07	0.0339323	0.647473	0.0165919	0.823112	-0.0191463	0.796433	-0.174512	0.0178233	0.154178	0.0366515	0.093846	0.205115	0.902916	1.18276e-68	0.271797	0.000189806	0.0187429	0.800631	0.0375375	0.612933	0.159224	0.0308583	0.0950363	0.199402	0.019588	0.791842	0.424351	1.93611e-09	0.138821	0.0601987	0.387887	5.32167e-08	-0.101088	0.172133	0.313141	1.50429e-05	-0.0376531	0.611839	0.045512	0.539569	0.17728	0.0160642	0.425393	1.7507e-09	-0.0269292	0.716708
Pathway50	GLUCARDEG-PWY: D-glucarate degradation I	magenta		SMM25	End of Treatment	0.344029	1.73901e-06	0.394993	2.8776e-08	-0.0518201	0.484801	0.137255	0.063178	0.417391	3.7591e-09	0.462442	3.88017e-11	0.139567	0.05882	0.0328498	0.657998	0.0206658	0.780672	0.0449456	0.544632	0.441784	3.43366e-10	0.112321	0.129009	0.128121	0.0830564	-0.0453359	0.54114	0.125148	0.0905166	-0.0262164	0.723898	0.203576	0.00557644	0.066648	0.368708	-0.192828	0.00872909	0.101546	0.17019	0.119325	0.10667	0.190015	0.00978025	0.0652351	0.378968	0.0672926	0.364084	0.0370582	0.617478	-0.205103	0.00522304	0.0647866	0.382261	0.145168	0.0492793	0.906937	3.03642e-70	0.190892	0.00944111	0.0475304	0.521716	0.031612	0.670114	0.0325263	0.661156	0.178368	0.0154153	0.0118666	0.872979	0.405232	1.15613e-08	0.213962	0.00354103	0.470587	1.57649e-11	-0.126087	0.0881039	0.361645	4.56051e-07	0.107626	0.145896	0.0440531	0.552658	0.121807	0.0995274	0.430676	1.0455e-09	-0.0445271	0.548389
Pathway214	PWY-5675: nitrate reduction V (assimilatory)	magenta		SMM25	End of Treatment	0.254689	0.000484927	0.450412	1.406e-10	-0.071437	0.335223	0.123635	0.0945134	0.336896	2.92289e-06	0.23712	0.0011916	0.0692142	0.350516	-0.0436513	0.55629	-0.00347245	0.962687	0.00492547	0.947093	0.461837	4.14428e-11	0.038534	0.60353	0.0962501	0.193696	-0.0530443	0.47453	0.0710036	0.338171	-0.0128832	0.862201	0.187141	0.010968	0.0514807	0.48767	-0.190584	0.00955906	0.0609825	0.410886	0.00811125	0.912982	0.225377	0.00209799	0.0108921	0.883333	0.0140122	0.850262	-0.0330523	0.656024	-0.165775	0.0245167	0.100523	0.174556	0.0854154	0.248975	0.967739	6.70503e-111	0.180477	0.0142224	0.00795235	0.91468	0.0178598	0.809842	0.0466167	0.52976	0.147386	0.0458764	-0.00467769	0.949751	0.404917	1.18957e-08	0.128669	0.0817369	0.44953	1.54218e-10	-0.152952	0.0381894	0.198777	0.00683	-0.0345932	0.641082	0.0818478	0.269365	0.133571	0.0706686	0.38787	5.32964e-08	-0.0146967	0.843039
Pathway327	PWY-6630: superpathway of L-tyrosine biosynthesis	magenta		SMM25	End of Treatment	0.370981	2.17018e-07	0.456577	7.31394e-11	-0.0425159	0.566615	0.0823301	0.266544	0.380041	1.03197e-07	0.263648	0.000299055	0.118252	0.109881	-0.0570224	0.441986	0.0445449	0.548228	-0.024387	0.742461	0.481155	4.72692e-12	0.100467	0.174795	0.0375173	0.613123	-0.131542	0.075092	0.215887	0.00324774	-0.0244662	0.741654	0.382804	8.18892e-08	0.111913	0.130414	-0.16677	0.0236584	0.16527	0.0249619	0.0248253	0.738	0.426714	1.54026e-09	0.0590593	0.425825	0.0236155	0.750335	-0.018248	0.805789	-0.177677	0.0158247	0.164243	0.0258889	0.0970663	0.189927	0.84228	9.99828e-51	0.306398	2.33632e-05	0.0223935	0.762859	0.050449	0.496445	0.176738	0.0163963	0.0892622	0.228216	0.0439249	0.553816	0.398859	2.04674e-08	0.154617	0.0361127	0.353813	8.3521e-07	-0.0859378	0.246081	0.339494	2.42285e-06	-0.0222528	0.764306	0.0330427	0.656118	0.173737	0.0183443	0.40982	7.60682e-09	-0.0346581	0.640455
Pathway179	PWY-5173: superpathway of acetyl-CoA biosynthesis	magenta		SMM25	End of Treatment	0.345842	1.52085e-06	0.460188	4.95733e-11	-0.0522013	0.48159	0.0737102	0.320031	0.450093	1.45378e-10	0.211559	0.00394064	0.186026	0.011462	-0.00810266	0.913074	0.00172867	0.98142	0.0409093	0.58138	0.421354	2.58107e-09	0.152662	0.0385611	0.0258278	0.727829	0.100931	0.172802	0.0778764	0.293367	0.00137206	0.985252	0.1886	0.0103498	0.0831357	0.261877	-0.127436	0.0847286	0.0725466	0.327751	-0.0221302	0.765567	0.301019	3.29421e-05	0.0272637	0.713342	0.0104124	0.888437	-0.0100058	0.892767	-0.146658	0.0469705	0.123889	0.0938333	0.185707	0.011607	0.871956	2.39106e-58	0.216242	0.003196	0.0468928	0.527323	0.049416	0.505315	0.115816	0.117448	0.100569	0.174359	0.0474817	0.522144	0.403514	1.35021e-08	0.109391	0.139359	0.415317	4.56772e-09	-0.0720772	0.330899	0.191279	0.00929472	0.0520533	0.482836	0.0669865	0.366275	0.240806	0.000992034	0.401754	1.58133e-08	-0.0177795	0.810681
Pathway98	P122-PWY: heterolactic fermentation	magenta		SMM25	End of Treatment	0.25861	0.000393296	0.373894	1.71304e-07	0.0622015	0.401579	0.141672	0.0550693	0.0994298	0.179314	0.206455	0.00492703	0.0220463	0.766429	-0.0766089	0.301318	0.0362223	0.62544	0.118123	0.11027	0.338656	2.57439e-06	-0.0223968	0.762825	0.14144	0.0554736	0.0525768	0.478438	0.0657462	0.375236	-0.0348951	0.638171	-0.0102689	0.889965	-0.0173164	0.815523	-0.0544916	0.462541	0.0921688	0.213364	0.0204584	0.782817	0.221271	0.00254012	-0.0670171	0.366056	-0.0330246	0.656294	0.0636398	0.39076	0.0134294	0.856421	0.0756379	0.307504	0.219287	0.00278276	0.554478	3.18807e-16	0.209084	0.00439431	0.0967454	0.191402	0.0205669	0.781695	-0.010128	0.891465	0.27483	0.000159668	-0.0185897	0.802226	0.220035	0.00268891	0.229016	0.0017659	0.141019	0.0562119	-0.076816	0.300009	0.118333	0.109634	0.0485245	0.513035	0.177048	0.0162052	0.0103649	0.888943	0.282713	0.000100909	-0.0497248	0.502655
Pathway132	PWY-1501: mandelate degradation I	magenta		SMM25	End of Treatment	0.102822	0.164854	0.247737	0.000697448	-0.0373866	0.614362	0.087894	0.235454	0.0196152	0.79156	-0.00231413	0.975129	0.0414058	0.576798	-0.0178457	0.809989	-0.0141163	0.849163	-0.00753825	0.919107	0.220262	0.00266096	-0.0159764	0.829571	0.0589037	0.427048	0.0653698	0.377982	-0.00867444	0.906966	-0.00546448	0.941313	-0.010034	0.892466	-0.0154208	0.835412	-0.115718	0.117763	-0.0234558	0.751968	0.00280007	0.969908	0.0216044	0.77098	-0.0559425	0.450693	-0.00832699	0.910677	-0.00167669	0.981978	-0.0594648	0.42265	0.0230212	0.756418	0.0656284	0.376095	0.58827	1.62651e-18	0.0680474	0.358716	-0.00546448	0.941313	-0.00269701	0.971015	-0.00716057	0.923147	0.103585	0.161726	-0.0064502	0.930752	0.197968	0.00706462	0.0551832	0.456872	0.27612	0.000148255	-0.0787779	0.287797	0.0292683	0.69329	-0.0640651	0.387595	0.0718663	0.33232	0.0593964	0.423184	0.255892	0.000454904	-0.00873419	0.906328
Pathway107	P221-PWY: octane oxidation	magenta		SMM25	End of Treatment	0.280329	0.000116099	0.321802	8.41056e-06	-0.0896686	0.226097	0.096759	0.19134	0.428702	1.26894e-09	0.284763	8.93549e-05	0.085733	0.247213	0.148738	0.0438984	0.0239331	0.74709	0.0193423	0.794395	0.385205	6.687e-08	0.197701	0.00714364	0.0264717	0.72132	-0.104803	0.156825	0.17529	0.0173123	-0.0185097	0.803061	0.237616	0.00116274	0.0334791	0.651871	-0.107737	0.145475	-0.00959138	0.897183	0.0855652	0.248143	0.260651	0.000352206	0.168938	0.0218784	-0.0353537	0.633759	-0.05601	0.450146	-0.177113	0.0161661	0.254445	0.000491237	0.0625455	0.398976	0.674333	9.36779e-26	0.163575	0.0265085	-0.012636	0.86482	0.131942	0.0742022	0.116423	0.115527	0.0711992	0.336839	0.143385	0.0521655	0.244776	0.000811735	0.101815	0.169056	0.344127	1.72645e-06	-0.0975864	0.187553	0.296021	4.50603e-05	0.107581	0.146063	0.00770718	0.917301	0.161374	0.0286386	0.297567	4.09248e-05	-0.0232852	0.753715
Pathway199	PWY-5464: superpathway of cytosolic glycolysis (plants), pyruvate dehydrogenase and TCA cycle	magenta		SMM25	End of Treatment	0.469203	1.84031e-11	0.32534	6.59833e-06	-0.0671313	0.365238	-0.00509941	0.945228	0.351415	1.00195e-06	0.47714	7.50686e-12	0.275226	0.00015608	0.141887	0.0546989	0.0720021	0.331404	-0.0062468	0.93293	0.359672	5.31964e-07	0.0983203	0.18424	-0.035691	0.630523	0.153714	0.0372267	0.212577	0.00376661	0.00388102	0.958301	0.181415	0.0137188	0.185877	0.0115295	-0.0551943	0.456781	0.143394	0.0521517	0.11772	0.111499	0.249725	0.000629256	0.0661691	0.372166	0.0876272	0.236885	0.0217642	0.769333	-0.175488	0.0171847	0.117056	0.113546	0.253602	0.000513647	0.635868	3.09128e-22	0.130352	0.0777892	0.0748368	0.312671	0.0691171	0.351194	0.177926	0.0156763	0.0370535	0.617523	0.0546934	0.460883	0.257913	0.000408315	0.171115	0.0202083	0.411462	6.53822e-09	0.0702137	0.343586	0.397215	2.36706e-08	0.219537	0.00275101	-0.0789198	0.286927	0.308732	2.00858e-05	0.34917	1.18655e-06	-0.0617875	0.404725
Pathway395	PWY-7254: TCA cycle VII (acetate-producers)	magenta		SMM25	End of Treatment	0.318352	1.06258e-05	0.435162	6.70092e-10	-0.0890901	0.229118	0.113187	0.126067	0.307248	2.21153e-05	0.428004	1.35847e-09	0.0728985	0.325404	-0.0403414	0.586641	0.0383455	0.605303	0.0775498	0.295402	0.491765	1.3522e-12	0.115032	0.119969	0.121079	0.101582	-0.0709411	0.338598	0.182981	0.0129118	-0.0152563	0.837143	0.256711	0.00043546	0.0950969	0.199115	-0.213131	0.00367487	0.139444	0.0590459	0.0553855	0.455221	0.254274	0.000495712	0.0082272	0.911743	0.00802339	0.913921	-0.027438	0.711591	-0.212948	0.00370491	0.120319	0.103762	0.142897	0.0529799	0.940763	2.03669e-87	0.237642	0.0011613	0.0293246	0.692731	0.0613084	0.408385	0.0625998	0.398565	0.158831	0.0312794	-0.00637785	0.931526	0.397601	2.2879e-08	0.194102	0.00828714	0.470503	1.59148e-11	-0.168759	0.022021	0.267177	0.000246043	0.00481752	0.948251	0.060137	0.417415	0.11417	0.122787	0.371137	2.14311e-07	-0.0287755	0.698201
Pathway452	PWY0-1298: superpathway of pyrimidine deoxyribonucleosides degradation	magenta		SMM25	End of Treatment	0.554632	3.11681e-16	0.33061	4.57042e-06	0.00748057	0.919724	0.091748	0.21547	0.339967	2.34108e-06	0.358614	5.77488e-07	0.167951	0.0226738	-0.00360913	0.96122	0.164873	0.0253169	0.0488051	0.510599	0.427274	1.45863e-09	0.24202	0.000933312	0.0404099	0.586005	-0.100568	0.174362	0.319406	9.89615e-06	-0.0384249	0.604556	0.133041	0.0718025	0.135652	0.0663524	-0.138127	0.0615053	0.132023	0.0740227	0.0520845	0.482573	0.340024	2.33131e-06	0.0881525	0.234075	0.0364743	0.623035	0.052374	0.480139	-0.166881	0.0235644	0.12103	0.101721	0.19839	0.00694153	0.773809	6.14967e-38	0.133222	0.0714127	-0.00651084	0.930102	0.037419	0.614055	0.0688489	0.353071	0.136692	0.0642799	0.0968437	0.190949	0.387032	5.72479e-08	0.232653	0.00148257	0.313839	1.43637e-05	0.00385586	0.958571	0.561009	1.20416e-16	0.132631	0.0726911	-0.0372888	0.61529	0.1808	0.0140472	0.483469	3.61119e-12	-0.060772	0.412506
Pathway377	PWY-7204: pyridoxal 5'-phosphate salvage II (plants)	magenta		SMM25	End of Treatment	0.257648	0.000414169	0.35818	5.97244e-07	-0.160832	0.0291845	0.0668922	0.366952	0.243859	0.000850465	0.355502	7.34054e-07	0.0375416	0.612894	0.0940052	0.204344	-0.011462	0.877275	0.00626304	0.932756	0.501071	4.35195e-13	0.129994	0.0786145	0.147322	0.0459715	-0.0858686	0.246463	0.0979986	0.185687	-0.0316978	0.669272	0.137418	0.0628629	0.0153151	0.836524	-0.275538	0.000153308	0.0969347	0.190531	0.419655	3.03433e-09	0.190186	0.00971319	0.0591664	0.424985	0.0318238	0.668035	-0.0758962	0.30585	-0.245128	0.000797283	0.0800634	0.279979	0.0792322	0.285018	0.905187	1.52526e-69	0.146418	0.0473371	-0.00829181	0.911053	0.0239184	0.747241	0.0584851	0.430346	0.184155	0.0123347	-0.0187368	0.800695	0.349488	1.15853e-06	0.2177	0.00299167	0.435641	6.38745e-10	-0.212139	0.0038406	0.243932	0.00084733	0.0439639	0.553464	0.0904864	0.221874	0.14662	0.0470278	0.310291	1.81431e-05	-0.0403167	0.58687
Pathway37	ENTBACSYN-PWY: enterobactin biosynthesis	magenta		SMM25	End of Treatment	0.298509	3.85808e-05	0.458629	5.86672e-11	-0.0686365	0.354561	0.108816	0.141464	0.412839	5.75511e-09	0.297614	4.08043e-05	0.0785882	0.288963	-0.043949	0.553598	0.0861132	0.245115	0.0359519	0.628025	0.512956	9.72132e-14	0.0995304	0.178872	0.0617369	0.405112	-0.113931	0.12358	0.218873	0.00283588	-0.0334998	0.65167	0.297235	4.17807e-05	0.100293	0.175551	-0.188075	0.0105686	0.143887	0.0513396	0.0383903	0.604882	0.326562	6.0634e-06	0.0540576	0.466118	0.00573089	0.938458	-0.0426464	0.565424	-0.224066	0.00223083	0.089578	0.226568	0.0836553	0.258897	0.932924	1.15953e-82	0.223449	0.00229605	0.0212903	0.77422	-0.00116859	0.987439	0.143898	0.0513223	0.111945	0.130302	-0.0132487	0.858332	0.424762	1.86079e-09	0.162422	0.0276067	0.413073	5.63127e-09	-0.135205	0.0672617	0.318795	1.03133e-05	-0.0335473	0.651208	0.0450093	0.544061	0.166494	0.0238936	0.396104	2.61037e-08	-0.031157	0.674591
Pathway506	THREOCAT-PWY: superpathway of L-threonine metabolism	magenta		SMM25	End of Treatment	0.257261	0.000422829	0.328823	5.18044e-06	-0.0903862	0.222388	0.0494678	0.504869	0.00179617	0.980694	0.470483	1.59498e-11	0.079786	0.281653	-0.0174566	0.814055	0.00783688	0.915914	-0.011632	0.87547	0.312315	1.5886e-05	0.100146	0.176187	0.077952	0.292897	-0.0241	0.745388	0.0463171	0.532411	-0.0153762	0.835882	0.285243	8.68342e-05	0.0588079	0.427802	-0.158625	0.031503	-0.0188458	0.799559	0.0536777	0.469263	0.248632	0.000665952	0.0639949	0.388117	-0.0116942	0.87481	-0.0887096	0.231121	-0.144479	0.0503792	0.0831409	0.261847	0.0992317	0.180186	0.710049	1.55965e-29	0.0901218	0.22375	-0.01798	0.808586	0.0130932	0.859978	0.00081263	0.991265	0.103973	0.160153	-0.00419185	0.954964	0.236516	0.00122762	0.0918598	0.214909	0.368095	2.73703e-07	-0.140403	0.0573068	0.131647	0.0748569	0.0599906	0.418552	0.017937	0.809035	0.0934143	0.207216	0.30358	2.79953e-05	-0.0272677	0.713302
Pathway101	P161-PWY: acetylene degradation	magenta		SMM25	End of Treatment	0.419313	3.13468e-09	0.21145	0.00395975	-0.157986	0.0322017	-0.00336067	0.963888	0.280635	0.000114036	0.342618	1.92912e-06	0.0190682	0.797245	0.00857017	0.90808	0.010213	0.89056	-0.0261734	0.724332	0.419159	3.18077e-09	0.214548	0.00344936	0.0267183	0.718833	-0.0435024	0.557639	0.126228	0.087746	-0.0291289	0.694678	0.143405	0.0521336	0.123155	0.0958099	-0.169622	0.0213416	0.0564369	0.446695	0.0453335	0.541162	0.131965	0.0741509	-0.0430475	0.56177	0.018773	0.800318	-0.162888	0.0271579	-0.344139	1.72496e-06	0.0513756	0.48856	0.0307676	0.67843	0.611528	2.96058e-20	0.008555	0.908242	-0.0166025	0.823	0.0240586	0.745809	0.0297651	0.688354	0.0580328	0.433927	-0.00544531	0.941519	0.219955	0.00269882	0.0821889	0.267368	0.224255	0.00221129	-0.0236029	0.750464	0.394877	2.90701e-08	0.0610761	0.410167	-0.0238245	0.748199	0.183634	0.0125883	0.194379	0.00819352	-0.0337461	0.649279
Pathway152	PWY-4702: phytate degradation I	magenta		SMM25	End of Treatment	0.266555	0.000254703	0.424024	1.99811e-09	-0.0658915	0.37418	0.114952	0.120229	0.427461	1.43233e-09	0.318234	1.07105e-05	0.0730674	0.324281	-0.0443509	0.549974	0.0142594	0.847652	-0.0185207	0.802946	0.456977	7.00695e-11	0.0218128	0.768833	0.10284	0.164782	-0.0562574	0.448144	0.106996	0.148283	-0.0203143	0.78431	0.171521	0.0199093	0.0451317	0.542966	-0.19984	0.00653263	0.0896609	0.226137	0.007841	0.91587	0.184444	0.0121963	0.00557273	0.940153	-0.0170725	0.818075	-0.0271037	0.714952	-0.172527	0.0191855	0.0427951	0.564068	0.0935508	0.20655	0.964476	3.71343e-107	0.125054	0.0907608	-0.0101271	0.891475	0.0106491	0.885918	0.0667646	0.367869	0.141766	0.0549071	-0.00504543	0.945807	0.414554	4.90543e-09	0.131555	0.0750626	0.46203	4.05835e-11	-0.159375	0.0306979	0.220937	0.00257958	-0.0274655	0.711314	0.0712863	0.336246	0.13324	0.0713756	0.393877	3.1723e-08	-0.0135312	0.855344
Pathway455	PWY0-1415: superpathway of heme biosynthesis from uroporphyrinogen-III	magenta		SMM25	End of Treatment	0.332788	3.91883e-06	0.396898	2.43409e-08	-0.0221127	0.765746	0.159611	0.0304488	0.369452	2.45479e-07	0.380579	9.86663e-08	0.0460698	0.534604	-0.0299233	0.686783	0.0298523	0.687488	0.0381779	0.606882	0.477635	7.09285e-12	0.0534459	0.471186	0.131686	0.0747707	-0.0822819	0.266825	0.173394	0.0185797	-0.0284813	0.701138	0.142348	0.0539079	0.0537818	0.4684	-0.18329	0.0127577	0.116975	0.113799	0.0179844	0.808541	0.278094	0.000132259	-0.00892415	0.904301	-0.026416	0.721882	0.0175237	0.813354	-0.16048	0.0295444	0.0862026	0.244623	0.125413	0.0898298	0.952297	9.54337e-96	0.20774	0.00465976	0.031071	0.675438	0.046415	0.531544	0.0407411	0.582936	0.203216	0.00566268	0.0308368	0.677747	0.448761	1.6712e-10	0.248941	0.000655392	0.418056	3.53065e-09	-0.163991	0.0261211	0.291123	6.09077e-05	0.0384035	0.604758	0.138273	0.0612282	0.0852371	0.249968	0.43333	8.04179e-10	-0.0395026	0.594452
Pathway95	ORNDEG-PWY: superpathway of ornithine degradation	magenta		SMM25	End of Treatment	0.226419	0.00199747	0.446886	2.03138e-10	-0.0905491	0.221552	0.105829	0.152782	0.270352	0.000205949	0.187105	0.0109837	0.0674291	0.36311	-0.0398513	0.5912	0.075495	0.308422	0.039032	0.598855	0.454886	8.76113e-11	0.031766	0.668603	0.0698915	0.345811	-0.0627539	0.397403	0.0876449	0.236789	-0.0184332	0.803858	0.21892	0.0028299	0.0560019	0.450211	-0.205503	0.00513383	0.00333377	0.964176	0.0398294	0.591403	0.227487	0.00189913	0.0112966	0.879033	0.0130077	0.860883	-0.0423063	0.568532	-0.156665	0.0336908	0.0949578	0.199776	0.0812507	0.272886	0.894785	1.21915e-65	0.191029	0.00938928	-0.024505	0.741259	0.036114	0.626475	0.0877452	0.236252	0.118707	0.10851	0.0248826	0.737418	0.356681	6.70481e-07	0.0913362	0.217546	0.417758	3.63138e-09	-0.135425	0.0668128	0.184523	0.0121585	0.00548439	0.9411	0.0591447	0.425155	0.170022	0.0210327	0.342597	1.93207e-06	-0.0214804	0.772258
Pathway63	GLYOXYLATE-BYPASS: glyoxylate cycle	magenta		SMM25	End of Treatment	0.276716	0.00014324	0.458328	6.06031e-11	-0.0702767	0.343152	0.128598	0.0819056	0.396168	2.59567e-08	0.309248	1.94221e-05	0.0756024	0.307732	-0.0477483	0.519807	0.0188987	0.799009	0.053485	0.470862	0.493692	1.07235e-12	0.0933408	0.207575	0.117854	0.111091	-0.0712609	0.336419	0.129462	0.0798575	-0.024498	0.741331	0.21219	0.00383198	0.077079	0.298352	-0.192512	0.00884202	0.100301	0.175514	0.0310747	0.675401	0.236753	0.00121338	0.02355	0.751005	0.0201152	0.786373	-0.0158416	0.830988	-0.184066	0.0123779	0.0822777	0.26685	0.12777	0.0839105	0.97441	6.33439e-120	0.238332	0.00112226	0.0459499	0.53567	0.0286288	0.699666	0.0803334	0.278355	0.150762	0.0410728	-0.00950271	0.898129	0.426903	1.51219e-09	0.170719	0.0205034	0.492312	1.26625e-12	-0.154902	0.0357675	0.232539	0.00149079	-0.0241036	0.74535	0.0815085	0.271362	0.124248	0.0928762	0.396213	2.58538e-08	-0.0229798	0.756842
Pathway404	PWY-7294: xylose degradation IV	magenta		SMM25	End of Treatment	0.10471	0.157194	0.0919701	0.214356	-0.0488503	0.510207	0.0223186	0.763629	0.000758258	0.991849	0.385946	6.2795e-08	-0.0428571	0.563504	-0.0307813	0.678295	0.260848	0.000348476	0.465317	2.83104e-11	0.273227	0.000174987	-0.00545902	0.941372	0.0915437	0.216498	-0.102421	0.166519	0.209549	0.0043057	-0.0199452	0.788135	-0.0244789	0.741525	-0.0137216	0.853332	-0.152572	0.0386772	0.43101	1.01161e-09	0.10936	0.139474	0.0409842	0.580688	-0.00285861	0.96928	0.0173108	0.815581	-0.0165395	0.823661	-0.237095	0.00119309	0.108545	0.142463	0.0675423	0.362303	0.357995	6.05863e-07	0.122909	0.0964799	0.155539	0.0350043	0.0310197	0.675944	-0.0173694	0.814968	0.0871331	0.239549	-0.0577413	0.436243	0.196119	0.00762764	0.139166	0.059558	0.174653	0.0177295	-0.107402	0.14674	0.279675	0.000120623	0.111279	0.132619	0.0135942	0.854678	0.0274485	0.711486	0.0417607	0.573534	-0.0318795	0.667489
Pathway340	PWY-6837: fatty acid beta-oxidation V (unsaturated, odd number, di-isomerase-dependent)	magenta		SMM25	End of Treatment	0.274685	0.000161001	0.386616	5.93129e-08	-0.0575472	0.437789	0.0907577	0.220486	0.587349	1.89347e-18	0.33211	4.11144e-06	0.123621	0.0945501	-0.0441088	0.552156	0.0244758	0.741556	0.122997	0.0962389	0.387299	5.59588e-08	0.0442545	0.550842	0.0789348	0.286835	-0.0333387	0.653236	0.0317414	0.668845	-0.0127886	0.863203	0.288728	7.04406e-05	0.0889469	0.22987	-0.201682	0.00604411	0.0509092	0.49252	0.0224084	0.762706	0.153195	0.0378802	0.0196614	0.79108	-0.0071897	0.922836	-0.0265505	0.720525	-0.188306	0.0104719	0.163489	0.0265884	0.105538	0.153923	0.883136	9.94792e-62	0.113916	0.123628	0.0574208	0.438798	0.0401615	0.588312	0.0694145	0.34912	0.134797	0.0680991	-0.0135647	0.85499	0.38084	9.65404e-08	0.08077	0.275743	0.447935	1.82146e-10	-0.142348	0.0539093	0.200695	0.00630156	-0.0310448	0.675697	0.0397026	0.592586	0.129966	0.0786805	0.384526	7.0826e-08	0.00210956	0.977327
Pathway223	PWY-5747: 2-methylcitrate cycle II	magenta		SMM25	End of Treatment	0.227357	0.00191086	0.412145	6.13745e-09	-0.0600269	0.41827	0.123831	0.0939875	0.316531	1.2007e-05	0.190492	0.00959442	0.0674088	0.363255	-0.0393882	0.595521	-0.000169402	0.998179	-0.00753657	0.919125	0.418336	3.43842e-09	0.0226582	0.760141	0.0855337	0.248318	-0.0226936	0.759778	0.0684353	0.355977	-0.0136073	0.85454	0.125604	0.0893386	0.0301913	0.684128	-0.182934	0.0129356	0.0491795	0.507357	0.0179535	0.808863	0.167656	0.0229168	0.0087973	0.905654	0.00549586	0.940977	-0.0237836	0.748618	-0.151758	0.0397394	0.0824519	0.265835	0.070605	0.340897	0.928705	2.45768e-80	0.134506	0.0687022	-0.00307963	0.966906	0.00972752	0.895732	0.0336347	0.65036	0.130335	0.0778271	0.00402367	0.956769	0.393147	3.38075e-08	0.110931	0.133845	0.424406	1.92578e-09	-0.136717	0.0642291	0.177873	0.0157078	-0.0462736	0.532797	0.0884947	0.232257	0.128183	0.0829052	0.387808	5.35801e-08	-0.0127734	0.863365
Pathway463	PWY0-42: 2-methylcitrate cycle I	magenta		SMM25	End of Treatment	0.229315	0.00174089	0.414919	4.74126e-09	-0.0600906	0.417776	0.12452	0.0921578	0.312055	1.61604e-05	0.19107	0.0093738	0.065627	0.376105	-0.0416647	0.574416	0.00230303	0.975248	-0.00788952	0.915351	0.419582	3.05549e-09	0.0213992	0.773096	0.0862794	0.244202	-0.0221415	0.76545	0.0701894	0.343753	-0.0129355	0.861648	0.127972	0.0834181	0.0322232	0.664121	-0.180512	0.0142035	0.0517508	0.485386	0.00860066	0.907754	0.170649	0.0205562	0.00674914	0.927551	0.00570796	0.938703	-0.0216598	0.770409	-0.149017	0.0434998	0.0626367	0.398287	0.0725502	0.327727	0.927995	5.86506e-80	0.134628	0.0684487	-0.00180255	0.980626	0.00312992	0.966366	0.0345949	0.641066	0.132152	0.0737387	0.000983026	0.989433	0.392563	3.55663e-08	0.112832	0.127267	0.426589	1.55903e-09	-0.136654	0.064353	0.179367	0.01484	-0.0511322	0.490625	0.0898786	0.225007	0.125151	0.0905079	0.389311	4.71051e-08	-0.0121371	0.870109
Pathway44	FUC-RHAMCAT-PWY: superpathway of fucose and rhamnose degradation	magenta		SMM25	End of Treatment	0.150765	0.0410694	0.333639	3.68925e-06	0.0613434	0.408117	0.170382	0.0207583	0.192111	0.00898732	0.285853	8.37296e-05	-0.189554	0.00996257	-0.0798181	0.28146	-0.0602829	0.416285	0.0768278	0.299934	0.388128	5.21326e-08	0.147973	0.0450088	0.542874	1.70802e-15	-0.0689813	0.352143	0.0828359	0.263607	-0.0537814	0.468403	0.087737	0.236295	-0.0695841	0.347941	0.0143466	0.846731	0.102663	0.165514	0.131628	0.0748985	0.0657759	0.375021	0.234367	0.00136403	-0.0547308	0.460576	0.154602	0.0361317	0.0541449	0.465398	0.0183937	0.80427	0.262074	0.000325964	0.51392	8.58638e-14	0.091503	0.216703	-0.00492666	0.947081	0.0251172	0.735034	-0.0260319	0.725763	0.633791	4.63634e-22	0.00141538	0.984787	0.383924	7.45221e-08	0.454388	9.23787e-11	0.480256	5.24524e-12	-0.241209	0.000972168	0.0271388	0.714599	0.0195944	0.791775	0.403657	1.33296e-08	-0.198874	0.00680239	0.10977	0.137987	0.034793	0.639155
Pathway428	PWY-7409: phospholipid remodeling (phosphatidylethanolamine, yeast)	magenta		SMM25	End of Treatment	0.158198	0.0319688	0.367532	2.86302e-07	-0.0602705	0.41638	0.113543	0.124872	0.369037	2.53797e-07	0.172861	0.0189502	0.0714043	0.335445	-0.0421133	0.570298	-0.0350247	0.636923	-0.0202494	0.784982	0.366019	3.22998e-07	-0.0302858	0.683193	0.085982	0.245837	-0.0202021	0.785472	-0.00983987	0.894535	-0.0135583	0.855058	0.0263224	0.722828	-0.00726304	0.922051	-0.175456	0.0172049	-1.52954e-05	0.999836	0.00119403	0.987166	0.108455	0.142795	0.00673993	0.927649	-0.0206606	0.780725	-0.0333391	0.653233	-0.117766	0.111358	0.152096	0.0392962	0.0509899	0.491834	0.876467	1.1326e-59	0.0574302	0.438723	-0.0135583	0.855058	0.0339168	0.647624	0.0317442	0.668816	0.125191	0.0904052	0.0104476	0.888062	0.350419	1.08023e-06	0.0790016	0.286426	0.414333	5.00802e-09	-0.147119	0.046275	0.112518	0.128336	-0.0287629	0.698326	0.0821001	0.267887	0.119818	0.105219	0.340303	2.28453e-06	-0.00244297	0.973745
Pathway467	PWY0-881: superpathway of fatty acid biosynthesis I (E. coli)	magenta		SMM25	End of Treatment	0.360187	5.11064e-07	0.309261	1.94052e-05	0.0158062	0.83136	0.0986899	0.182588	0.268006	0.000234932	0.124803	0.0914155	0.175119	0.0174236	0.0271662	0.714322	0.0690498	0.351664	0.0208724	0.778536	0.495663	8.44512e-13	0.0877994	0.235961	-0.0101979	0.890721	-0.0867697	0.241522	0.123452	0.0950051	-0.0151322	0.838451	0.143246	0.0523978	0.0986064	0.18296	-0.0824188	0.266028	0.145099	0.0493885	0.0805618	0.276987	0.310697	1.76671e-05	-0.025822	0.727887	0.0362007	0.625646	-0.031323	0.672956	-0.090892	0.219801	0.119915	0.104936	0.119528	0.10607	0.702931	9.79441e-29	0.193412	0.00852399	0.0775627	0.295321	0.0548984	0.459202	0.114072	0.123111	0.170794	0.0204476	0.0627716	0.39727	0.283054	9.88957e-05	0.133328	0.0711852	0.275357	0.000154908	0.00917358	0.901639	0.409693	7.69592e-09	0.0607862	0.412397	-0.0214849	0.772212	0.314022	1.41908e-05	0.438357	4.86203e-10	-0.0464374	0.531346
Pathway9	ARG+POLYAMINE-SYN: superpathway of arginine and polyamine biosynthesis	magenta		SMM25	End of Treatment	0.311339	1.69391e-05	0.467498	2.22466e-11	0.0884657	0.232411	0.326005	6.30156e-06	0.277452	0.000137273	0.260527	0.000354588	0.076861	0.299725	-0.0810425	0.27412	0.137943	0.0618547	0.124054	0.093393	0.462803	3.73016e-11	0.0810228	0.274237	0.0971027	0.18976	-0.0802179	0.279049	0.228702	0.00179255	-0.0426457	0.565431	0.280121	0.00011752	0.102865	0.16468	-0.0298726	0.687286	0.120732	0.102573	-0.0268938	0.717064	0.337429	2.81299e-06	0.121345	0.100829	0.0827057	0.264361	0.150721	0.0411295	-0.0411088	0.579537	0.11875	0.108381	0.219173	0.00279731	0.815867	3.64884e-45	0.392334	3.62816e-08	0.0133664	0.857087	0.0459499	0.53567	0.0255823	0.730315	0.164051	0.0260656	0.0834855	0.259868	0.366756	3.04599e-07	0.150869	0.0409282	0.475843	8.70506e-12	-0.00901627	0.903318	0.227111	0.0019332	0.0414383	0.576499	0.0702054	0.343643	0.0605896	0.413913	0.525113	1.97357e-14	-0.0882859	0.233365
Pathway10	ARGDEG-PWY: superpathway of L-arginine, putrescine, and 4-aminobutanoate degradation	magenta		SMM25	End of Treatment	0.214994	0.00338096	0.433234	8.11882e-10	-0.0777662	0.294052	0.113751	0.124177	0.304301	2.67332e-05	0.164286	0.0258499	0.0695117	0.348444	-0.0366636	0.621231	-0.00194037	0.979145	0.0655538	0.376639	0.424171	1.96996e-09	0.0409206	0.581276	0.088112	0.234291	-0.0401286	0.588619	0.0242108	0.744258	-0.0142359	0.8479	0.177194	0.0161164	0.0396855	0.592745	-0.183285	0.0127601	0.00224317	0.975891	-0.00255381	0.972554	0.204721	0.00530946	0.0158184	0.831232	-0.00820308	0.912001	-0.0349934	0.637225	-0.136457	0.0647436	0.0909915	0.219294	0.084149	0.256087	0.917262	1.10491e-74	0.158435	0.0317096	-0.0194794	0.792971	0.0325405	0.661017	0.053063	0.474374	0.130535	0.0773698	0.0161193	0.82807	0.367315	2.91315e-07	0.0879596	0.235104	0.438006	5.03735e-10	-0.147394	0.0458643	0.137848	0.0620358	-0.0193643	0.794166	0.0873824	0.238202	0.137126	0.0634285	0.361549	4.59514e-07	-0.0124373	0.866926
Pathway94	ORNARGDEG-PWY: superpathway of L-arginine and L-ornithine degradation	magenta		SMM25	End of Treatment	0.214994	0.00338096	0.433234	8.11882e-10	-0.0777662	0.294052	0.113751	0.124177	0.304301	2.67332e-05	0.164286	0.0258499	0.0695117	0.348444	-0.0366636	0.621231	-0.00194037	0.979145	0.0655538	0.376639	0.424171	1.96996e-09	0.0409206	0.581276	0.088112	0.234291	-0.0401286	0.588619	0.0242108	0.744258	-0.0142359	0.8479	0.177194	0.0161164	0.0396855	0.592745	-0.183285	0.0127601	0.00224317	0.975891	-0.00255381	0.972554	0.204721	0.00530946	0.0158184	0.831232	-0.00820308	0.912001	-0.0349934	0.637225	-0.136457	0.0647436	0.0909915	0.219294	0.084149	0.256087	0.917262	1.10491e-74	0.158435	0.0317096	-0.0194794	0.792971	0.0325405	0.661017	0.053063	0.474374	0.130535	0.0773698	0.0161193	0.82807	0.367315	2.91315e-07	0.0879596	0.235104	0.438006	5.03735e-10	-0.147394	0.0458643	0.137848	0.0620358	-0.0193643	0.794166	0.0873824	0.238202	0.137126	0.0634285	0.361549	4.59514e-07	-0.0124373	0.866926
Pathway65	HCAMHPDEG-PWY: 3-phenylpropanoate and 3-(3-hydroxyphenyl)propanoate degradation to 2-oxopent-4-enoate	magenta		SMM25	End of Treatment	0.250668	0.000599119	0.412897	5.72427e-09	-0.0556725	0.452885	0.106803	0.149019	0.350122	1.10462e-06	0.223637	0.00227602	0.0835113	0.259721	-0.0394774	0.594687	-0.0132099	0.858743	-0.022184	0.765012	0.410283	7.28918e-09	0.0310627	0.67552	0.0833186	0.260825	-0.0104751	0.88777	0.0410941	0.579673	-0.0121506	0.869966	0.154933	0.0357292	0.0318739	0.667544	-0.179762	0.0146175	0.0485011	0.513239	0.00386847	0.958435	0.179949	0.0145136	0.0030584	0.967134	-0.00535212	0.942518	-0.0327906	0.658575	-0.158941	0.0311616	0.077406	0.296301	0.0864978	0.243006	0.936143	1.53053e-84	0.100152	0.176159	-0.0180833	0.807508	0.00543635	0.941615	0.0550354	0.45808	0.143949	0.0512385	0.00326844	0.964878	0.388444	5.07391e-08	0.105161	0.155405	0.441516	3.52906e-10	-0.140371	0.0573632	0.179387	0.0148284	-0.0490708	0.508297	0.0774013	0.29633	0.136487	0.0646832	0.396517	2.51732e-08	-0.00737347	0.92087
Pathway328	PWY-6690: cinnamate and 3-hydroxycinnamate degradation to 2-oxopent-4-enoate	magenta		SMM25	End of Treatment	0.250668	0.000599119	0.412897	5.72427e-09	-0.0556725	0.452885	0.106803	0.149019	0.350122	1.10462e-06	0.223637	0.00227602	0.0835113	0.259721	-0.0394774	0.594687	-0.0132099	0.858743	-0.022184	0.765012	0.410283	7.28918e-09	0.0310627	0.67552	0.0833186	0.260825	-0.0104751	0.88777	0.0410941	0.579673	-0.0121506	0.869966	0.154933	0.0357292	0.0318739	0.667544	-0.179762	0.0146175	0.0485011	0.513239	0.00386847	0.958435	0.179949	0.0145136	0.0030584	0.967134	-0.00535212	0.942518	-0.0327906	0.658575	-0.158941	0.0311616	0.077406	0.296301	0.0864978	0.243006	0.936143	1.53053e-84	0.100152	0.176159	-0.0180833	0.807508	0.00543635	0.941615	0.0550354	0.45808	0.143949	0.0512385	0.00326844	0.964878	0.388444	5.07391e-08	0.105161	0.155405	0.441516	3.52906e-10	-0.140371	0.0573632	0.179387	0.0148284	-0.0490708	0.508297	0.0774013	0.29633	0.136487	0.0646832	0.396517	2.51732e-08	-0.00737347	0.92087
Pathway498	SO4ASSIM-PWY: sulfate reduction I (assimilatory)	magenta		SMM25	End of Treatment	0.304238	2.68425e-05	0.394653	2.96431e-08	-0.0148371	0.841559	0.142684	0.0533391	0.336161	3.08129e-06	0.30529	2.5091e-05	0.0509344	0.492306	-0.0305211	0.680865	0.0390979	0.598238	0.106031	0.151995	0.46489	2.96732e-11	0.0500358	0.499983	0.0820991	0.267893	-0.0776965	0.294486	0.156292	0.0341216	-0.0365227	0.622574	0.193624	0.00845069	0.0679226	0.359601	-0.186208	0.0113801	0.105629	0.153563	0.104191	0.159274	0.254954	0.000478177	-0.00589541	0.936695	-0.0187206	0.800863	0.0170237	0.818586	-0.1373	0.0630906	0.116707	0.114636	0.170764	0.0204703	0.916859	1.68885e-74	0.193555	0.00847439	0.0346125	0.640896	0.0456808	0.538064	0.0410319	0.580247	0.176952	0.0162645	0.0227379	0.759323	0.418425	3.40957e-09	0.198432	0.00692932	0.424371	1.93236e-09	-0.111785	0.130858	0.216959	0.00309404	0.0184387	0.803801	0.0961372	0.194222	0.126121	0.0880178	0.394758	2.93725e-08	-0.0567719	0.443997
Pathway343	PWY-6891: thiazole biosynthesis II (Bacillus)	magenta		SMM25	End of Treatment	0.260754	0.00035026	0.398774	2.06235e-08	0.122198	0.0984369	0.068348	0.356593	0.296604	4.34565e-05	0.0722004	0.330071	0.290205	6.44091e-05	-0.0823482	0.266438	0.0978723	0.186257	-0.0305883	0.680201	0.0667743	0.367799	-0.0874376	0.237905	-0.103424	0.162381	0.0993559	0.179639	0.0115091	0.876775	0.0745117	0.314783	0.187788	0.01069	0.214642	0.00343472	-0.0627375	0.397527	0.0670303	0.365961	-0.143912	0.0512991	0.116402	0.115593	-0.0703772	0.34246	0.0939926	0.204405	0.249476	0.000637469	0.100214	0.175889	0.178503	0.0153365	0.0836647	0.258843	0.457428	6.6764e-11	0.120025	0.104616	0.117571	0.111956	0.0471387	0.525157	-0.000351511	0.996222	-0.0973353	0.188696	-0.0144182	0.845976	0.471867	1.36549e-11	-0.0895747	0.226585	0.0801701	0.279337	0.244702	0.000814805	0.0942231	0.203293	-0.175487	0.0171855	-0.142643	0.0534086	0.178101	0.0155726	0.290563	6.30218e-05	0.0184498	0.803684
Pathway501	TCA-GLYOX-BYPASS: superpathway of glyoxylate bypass and TCA	magenta		SMM25	End of Treatment	0.285655	8.47273e-05	0.459256	5.48307e-11	-0.076263	0.303512	0.118088	0.110379	0.419323	3.13161e-09	0.309371	1.92675e-05	0.0770321	0.298647	-0.0486656	0.51181	0.0241053	0.745333	0.0553002	0.455917	0.499329	5.39455e-13	0.0839043	0.257477	0.10547	0.154189	-0.0740565	0.317757	0.137945	0.0618519	-0.0198917	0.78869	0.227227	0.00192262	0.0758469	0.306166	-0.201114	0.00619108	0.106585	0.149857	0.0297488	0.688515	0.261215	0.000341587	0.0357729	0.629738	0.00372039	0.960025	-0.0268071	0.717938	-0.190282	0.00967595	0.0944633	0.202138	0.112178	0.129501	0.981925	1.61805e-133	0.202966	0.00572327	0.0227986	0.758701	0.0362201	0.625461	0.0690346	0.351771	0.15231	0.039016	0.00228874	0.975402	0.427958	1.3645e-09	0.161029	0.0289849	0.474435	1.02159e-11	-0.157785	0.0324247	0.248508	0.000670241	-0.033924	0.647554	0.0774553	0.295993	0.137818	0.0620928	0.399432	1.94527e-08	-0.0210724	0.776469
Pathway449	PWY0-1277: 3-phenylpropanoate and 3-(3-hydroxyphenyl)propanoate degradation	magenta		SMM25	End of Treatment	0.284021	9.33857e-05	0.428436	1.30237e-09	-0.0576972	0.436594	0.107257	0.147289	0.354486	7.93421e-07	0.296198	4.45668e-05	0.0876283	0.236878	-0.0422056	0.569454	-0.00520536	0.944092	-0.0222179	0.764664	0.43377	7.69777e-10	0.0483826	0.51427	0.0843842	0.254755	-0.032406	0.662332	0.0641406	0.387035	-0.0110788	0.881348	0.203513	0.00559135	0.050478	0.496198	-0.189013	0.0101805	0.0715698	0.334323	0.00560113	0.939849	0.233886	0.00139634	0.00333631	0.964149	0.00564235	0.939407	-0.0373161	0.61503	-0.180008	0.0144804	0.0875569	0.237262	0.0946324	0.201328	0.959428	5.26433e-102	0.116499	0.115288	-0.0216471	0.77054	0.0235586	0.750917	0.060767	0.412545	0.142193	0.0541725	0.00782214	0.916072	0.40826	8.77681e-09	0.11546	0.118588	0.453463	1.01914e-10	-0.147568	0.0456057	0.211374	0.00397312	-0.0254473	0.731684	0.0688979	0.352727	0.141544	0.0552915	0.406141	1.06463e-08	-0.0100349	0.892457
Pathway362	PWY-7094: fatty acid salvage	magenta		SMM25	End of Treatment	0.313274	1.49112e-05	0.358722	5.72686e-07	-0.0608953	0.411556	0.0839421	0.257261	0.385422	6.56505e-08	0.461483	4.30747e-11	0.083968	0.257114	-0.0478162	0.519213	0.0453945	0.540617	0.0108925	0.883329	0.420765	2.73046e-09	0.0166735	0.822255	0.0976303	0.187354	-0.0459603	0.535577	0.173932	0.018212	-0.0243471	0.742868	0.113913	0.123638	0.0303672	0.682387	-0.20527	0.00518553	0.172679	0.0190777	0.0577678	0.436032	0.116127	0.116461	-0.00248414	0.973302	0.00841143	0.909775	-0.0315567	0.670658	-0.206297	0.00496086	0.167167	0.0233231	0.0704376	0.342045	0.891541	1.65941e-64	0.0744842	0.314962	0.0659992	0.373398	0.0241416	0.744963	0.0317086	0.669166	0.151972	0.0394586	-0.0201964	0.785531	0.383635	7.63592e-08	0.157031	0.0332724	0.430035	1.11346e-09	-0.153644	0.0373143	0.274457	0.000163116	-0.0185935	0.802188	0.0381268	0.607364	0.112751	0.127542	0.353001	8.88498e-07	-0.0182373	0.805901
Pathway60	GLYCOLYSIS-E-D: superpathway of glycolysis and Entner-Doudoroff	magenta		SMM25	End of Treatment	0.150567	0.041339	0.168599	0.022149	0.00968993	0.896133	0.185228	0.0118273	0.243589	0.000862208	0.241233	0.00097099	-0.127643	0.0842203	-0.0127658	0.863444	-0.0194329	0.793453	0.0951478	0.198873	0.395421	2.77164e-08	0.0441788	0.551525	0.440908	3.75444e-10	-0.094349	0.202687	0.0714249	0.335305	-0.0975267	0.187824	0.158713	0.0314072	-0.0103948	0.888625	-0.0209195	0.778048	0.0616623	0.40568	0.176445	0.0165782	0.225863	0.00205052	0.267932	0.000235906	-0.069079	0.35146	0.155167	0.0354489	0.00444269	0.952273	0.0399634	0.590156	0.145102	0.0493847	0.536515	4.17052e-15	0.113852	0.123842	-0.00369304	0.960319	0.0315218	0.671001	0.0331777	0.654802	0.363747	3.86622e-07	-0.0289648	0.696313	0.46523	2.85833e-11	0.391071	4.04738e-08	0.423913	2.01966e-09	-0.191884	0.00907038	0.163707	0.0263849	0.172733	0.0190401	0.427118	1.48097e-09	-0.101425	0.170699	0.127935	0.0835076	0.0212261	0.774882
Pathway207	PWY-561: superpathway of glyoxylate cycle and fatty acid degradation	magenta		SMM25	End of Treatment	0.30468	2.6092e-05	0.454089	9.53631e-11	-0.0744133	0.315424	0.123709	0.0943133	0.356342	6.8819e-07	0.383398	7.79005e-08	0.0836904	0.258696	-0.0456664	0.538192	0.0395867	0.593667	0.0945432	0.201755	0.490282	1.61484e-12	0.0870091	0.240221	0.114905	0.120382	-0.0694708	0.348728	0.162466	0.0275637	-0.0157343	0.832115	0.258256	0.00040085	0.0841718	0.255957	-0.205248	0.0051906	0.130124	0.0783148	0.0378838	0.609658	0.248313	0.000677022	0.0151238	0.838539	0.0156302	0.83321	-0.0192983	0.794852	-0.198587	0.00688447	0.125266	0.0902099	0.134008	0.0697426	0.972005	2.01522e-116	0.211507	0.0039498	0.0280875	0.705077	0.0545184	0.462321	0.0747959	0.312936	0.152148	0.0392272	-0.00715009	0.923259	0.419494	3.08112e-09	0.168511	0.0222193	0.476519	8.05834e-12	-0.163471	0.0266057	0.238472	0.00111447	-0.000889642	0.990437	0.0673194	0.363893	0.12185	0.0994083	0.393613	3.24604e-08	-0.023711	0.749359
Pathway500	SULFATE-CYS-PWY: superpathway of sulfate assimilation and cysteine biosynthesis	magenta		SMM25	End of Treatment	0.314205	1.40193e-05	0.381115	9.43507e-08	0.00998523	0.892986	0.152979	0.0381547	0.32515	6.68529e-06	0.278043	0.000132649	0.0489457	0.50938	-0.0245233	0.741073	0.057943	0.434639	0.122999	0.0962332	0.467797	2.1519e-11	0.0711945	0.33687	0.0659943	0.373433	-0.0890621	0.229265	0.192608	0.00880758	-0.041614	0.574882	0.228182	0.00183746	0.0869509	0.240537	-0.159884	0.0301617	0.1296	0.079533	0.118616	0.108784	0.300951	3.30837e-05	-0.00960577	0.89703	-0.0134213	0.856506	0.0402016	0.58794	-0.123685	0.0943778	0.146094	0.0478338	0.196921	0.0073789	0.859275	7.05251e-55	0.238799	0.00109654	0.0503814	0.497023	0.0632106	0.39397	0.0477146	0.520102	0.175627	0.0170952	0.0369428	0.618575	0.409734	7.66721e-09	0.223534	0.00228696	0.387844	5.34134e-08	-0.0771352	0.297999	0.233445	0.00142665	0.0284107	0.701844	0.0900731	0.224001	0.135897	0.0658594	0.389632	4.582e-08	-0.0727303	0.326525
Pathway86	METHGLYUT-PWY: superpathway of methylglyoxal degradation	magenta		SMM25	End of Treatment	0.313657	1.45381e-05	0.300543	3.39486e-05	-0.0794321	0.283801	0.141752	0.0549312	0.211462	0.00395753	0.448461	1.72441e-10	-0.0150626	0.839184	0.00809647	0.91314	-0.0501361	0.499123	0.0285871	0.700082	0.456554	7.3318e-11	0.0851951	0.250202	0.306716	2.28898e-05	-0.0294075	0.691906	0.117198	0.113107	-0.0561135	0.449308	0.103001	0.164116	-0.00552905	0.940621	-0.151209	0.0404704	0.0550987	0.457562	0.217851	0.00297116	0.1345	0.0687144	0.104844	0.156661	-0.0247897	0.738362	0.0305898	0.680186	-0.108881	0.141224	0.0611107	0.409901	0.152427	0.0388644	0.771472	1.39419e-37	0.0799326	0.280768	0.025704	0.729082	0.0294418	0.691565	0.000339811	0.996347	0.42866	1.27419e-09	0.0405448	0.584754	0.259128	0.000382476	0.366622	3.07868e-07	0.396126	2.60521e-08	-0.218922	0.00282964	0.260105	0.000362804	0.118502	0.109125	0.213862	0.00355687	-0.00537132	0.942312	0.275152	0.000156741	-0.0468317	0.527862
Pathway231	PWY-5850: superpathway of menaquinol-6 biosynthesis I	magenta		SMM25	End of Treatment	0.299575	3.60833e-05	0.443426	2.90276e-10	-0.140825	0.0565551	0.0326018	0.660419	0.253874	0.00050632	0.361786	4.51065e-07	0.0685982	0.35483	0.0289782	0.69618	0.0460486	0.534793	0.120184	0.104155	0.509253	1.56042e-13	0.164319	0.0258192	0.154059	0.0367977	-0.0808021	0.275551	0.163617	0.0264687	-0.0460724	0.534581	0.221575	0.00250466	0.0476048	0.521064	-0.241697	0.000948623	0.140391	0.0573282	0.203899	0.00549993	0.322603	7.9629e-06	0.156786	0.0335517	0.0745392	0.314604	-0.034309	0.643827	-0.207835	0.0046406	0.146442	0.0473004	0.117045	0.11358	0.907427	1.92273e-70	0.216254	0.00319437	0.0121871	0.869579	0.0272375	0.713605	0.0720902	0.330812	0.171131	0.0201968	0.00228873	0.975402	0.40521	1.15852e-08	0.226492	0.00199063	0.465651	2.72883e-11	-0.191791	0.00910429	0.249372	0.000640887	0.0809382	0.274741	0.105677	0.153376	0.110299	0.136088	0.337443	2.80999e-06	-0.0592105	0.424639
Pathway243	PWY-5896: superpathway of menaquinol-10 biosynthesis	magenta		SMM25	End of Treatment	0.299575	3.60833e-05	0.443426	2.90276e-10	-0.140825	0.0565551	0.0326018	0.660419	0.253874	0.00050632	0.361786	4.51065e-07	0.0685982	0.35483	0.0289782	0.69618	0.0460486	0.534793	0.120184	0.104155	0.509253	1.56042e-13	0.164319	0.0258192	0.154059	0.0367977	-0.0808021	0.275551	0.163617	0.0264687	-0.0460724	0.534581	0.221575	0.00250466	0.0476048	0.521064	-0.241697	0.000948623	0.140391	0.0573282	0.203899	0.00549993	0.322603	7.9629e-06	0.156786	0.0335517	0.0745392	0.314604	-0.034309	0.643827	-0.207835	0.0046406	0.146442	0.0473004	0.117045	0.11358	0.907427	1.92273e-70	0.216254	0.00319437	0.0121871	0.869579	0.0272375	0.713605	0.0720902	0.330812	0.171131	0.0201968	0.00228873	0.975402	0.40521	1.15852e-08	0.226492	0.00199063	0.465651	2.72883e-11	-0.191791	0.00910429	0.249372	0.000640887	0.0809382	0.274741	0.105677	0.153376	0.110299	0.136088	0.337443	2.80999e-06	-0.0592105	0.424639
Pathway249	PWY-5918: superpathay of heme biosynthesis from glutamate	magenta		SMM25	End of Treatment	0.317691	1.11084e-05	0.452276	1.15548e-10	-0.0397666	0.591989	0.123516	0.0948329	0.379335	1.09442e-07	0.344199	1.7173e-06	0.0628166	0.396931	-0.0590412	0.425968	0.0207173	0.780139	0.040511	0.585068	0.489445	1.78439e-12	0.0717241	0.333279	0.10618	0.151419	-0.0297447	0.688556	0.163174	0.0268862	-0.0267543	0.71847	0.180143	0.0144058	0.0659506	0.373751	-0.139054	0.0597648	0.124782	0.0914701	0.0133828	0.856914	0.316806	1.17877e-05	0.128021	0.0832995	0.000130912	0.998593	-0.0038103	0.95906	-0.163276	0.0267889	0.092193	0.213243	0.11943	0.106361	0.962368	6.39904e-105	0.191976	0.00903639	0.0458133	0.536884	0.0433887	0.55867	0.0371232	0.61686	0.172451	0.0192389	0.0381265	0.607367	0.409571	7.78249e-09	0.220143	0.00267562	0.467074	2.33167e-11	-0.124722	0.0916276	0.274193	0.000165598	0.0255826	0.730312	0.0822739	0.266872	0.113098	0.126368	0.434636	7.0622e-10	-0.0377237	0.611171
Pathway454	PWY0-1338: polymyxin resistance	magenta		SMM25	End of Treatment	0.13196	0.0741613	0.378207	1.20178e-07	-0.0640778	0.3875	0.111457	0.131997	0.224067	0.00223079	0.0452668	0.541758	0.0497663	0.502298	-0.0334076	0.652566	0.00664981	0.928614	0.310588	1.77938e-05	0.374533	1.62599e-07	0.0365066	0.622727	0.0842599	0.255459	-0.0577458	0.436207	-0.0186265	0.801844	-0.0185088	0.80307	0.0653816	0.377897	-0.00152494	0.983609	-0.15164	0.0398956	0.0423245	0.568365	0.0337956	0.648799	0.114886	0.120444	0.0364845	0.622938	0.0232165	0.754418	-0.024721	0.73906	-0.111288	0.132588	0.315846	1.2569e-05	0.0547617	0.460322	0.78166	3.65599e-39	0.240344	0.00101522	0.0343721	0.643218	0.0648363	0.381895	0.0268574	0.717431	0.127163	0.0854035	0.00456624	0.950947	0.290606	6.28578e-05	0.0725956	0.327424	0.358511	5.82105e-07	-0.130727	0.0769307	0.065908	0.37406	-0.0254446	0.731711	0.0829505	0.262945	0.107937	0.144727	0.260151	0.000361886	-0.0184178	0.804018
Pathway236	PWY-5861: superpathway of demethylmenaquinol-8 biosynthesis	magenta		SMM25	End of Treatment	0.30811	2.09147e-05	0.386358	6.06314e-08	-0.0389244	0.599864	0.0554143	0.454986	0.251094	0.000585938	0.359103	5.5601e-07	-0.0157412	0.832043	0.0273179	0.712798	0.0256374	0.729756	0.0652561	0.378815	0.592163	8.50655e-19	0.0968622	0.190864	0.231033	0.00160319	-0.0925274	0.211581	0.170747	0.0204829	-0.0453963	0.540601	0.150515	0.0414102	0.0281801	0.70415	-0.155761	0.0347427	0.181299	0.0137798	0.179951	0.0145123	0.318909	1.02338e-05	0.121765	0.0996461	-0.00324248	0.965157	-0.0131919	0.858933	-0.156535	0.0338402	0.0828886	0.263303	0.145821	0.0482571	0.818747	1.00056e-45	0.160422	0.0296043	0.0247053	0.73922	0.0265083	0.720951	0.0338523	0.648249	0.3489	1.21083e-06	0.0513556	0.488729	0.432676	8.58061e-10	0.359336	5.46048e-07	0.345744	1.532e-06	-0.180285	0.0143279	0.287212	7.71792e-05	0.0860736	0.245333	0.229049	0.0017631	0.101475	0.170491	0.319533	9.81166e-06	-0.0798052	0.281538
Pathway228	PWY-5838: superpathway of menaquinol-8 biosynthesis I	magenta		SMM25	End of Treatment	0.290863	6.18823e-05	0.380344	1.00626e-07	-0.0254447	0.73171	0.0663682	0.370726	0.198471	0.00691801	0.374026	1.69472e-07	-0.029512	0.690867	0.0310143	0.675997	0.00822869	0.911727	0.0771388	0.297976	0.591018	1.03022e-18	0.105817	0.152829	0.260866	0.000348124	-0.0818364	0.269432	0.158609	0.0315195	-0.0482295	0.515604	0.14351	0.0519586	0.0246068	0.740223	-0.14511	0.049371	0.165694	0.024587	0.19648	0.00751469	0.331802	4.2021e-06	0.137533	0.0626416	-0.000731979	0.992132	0.00154205	0.983425	-0.131718	0.0746999	0.0890046	0.229567	0.163965	0.0261457	0.780795	5.01825e-39	0.188074	0.0105693	0.0302284	0.683761	0.0338486	0.648285	0.0292757	0.693217	0.367353	2.90444e-07	0.0593021	0.423922	0.423531	2.09516e-09	0.380052	1.03099e-07	0.333913	3.61791e-06	-0.181384	0.0137349	0.258291	0.000400105	0.104431	0.158311	0.254546	0.000488625	0.0782193	0.29124	0.301095	3.27838e-05	-0.0915045	0.216696
Pathway235	PWY-5860: superpathway of demethylmenaquinol-6 biosynthesis I	magenta		SMM25	End of Treatment	0.298693	3.81386e-05	0.446807	2.04805e-10	-0.137042	0.0635933	0.0389466	0.599656	0.285464	8.56963e-05	0.348062	1.28917e-06	0.0753458	0.309381	0.0241203	0.74518	0.0585791	0.429605	0.106679	0.149495	0.505892	2.386e-13	0.14927	0.0431411	0.141372	0.0555918	-0.0778385	0.293603	0.161867	0.0281492	-0.0428875	0.563226	0.22489	0.00214647	0.0490482	0.508493	-0.245924	0.000765517	0.140741	0.0567043	0.184602	0.012121	0.300967	3.30505e-05	0.13626	0.0651347	0.0697816	0.346571	-0.0357106	0.630336	-0.209597	0.00429651	0.137053	0.0635725	0.113741	0.124211	0.928521	3.08107e-80	0.198587	0.0068847	0.00803212	0.913827	0.022025	0.766648	0.0716246	0.333952	0.164418	0.0257289	-0.00151231	0.983745	0.412346	6.02426e-09	0.208586	0.00449101	0.470474	1.59655e-11	-0.187279	0.010908	0.250584	0.000601747	0.0635819	0.391192	0.0956209	0.196639	0.121476	0.100458	0.349597	1.14915e-06	-0.0526175	0.478097
Pathway61	GLYCOLYSIS-TCA-GLYOX-BYPASS: superpathway of glycolysis, pyruvate dehydrogenase, TCA, and glyoxylate bypass	magenta		SMM25	End of Treatment	0.295778	4.57451e-05	0.467145	2.31341e-11	-0.0750987	0.310975	0.119851	0.105124	0.418341	3.43664e-09	0.313229	1.49559e-05	0.0723594	0.329004	-0.0524186	0.479765	0.0389151	0.599951	0.0772309	0.297398	0.519372	4.22392e-14	0.0961736	0.194052	0.109822	0.1378	-0.0950065	0.199544	0.168122	0.0225344	-0.0206558	0.780775	0.259062	0.000383826	0.0917719	0.21535	-0.196186	0.00760651	0.129078	0.0807614	0.040516	0.585021	0.306291	2.35262e-05	0.0531127	0.473959	0.00677433	0.927281	-0.0229909	0.756729	-0.196757	0.00742895	0.113122	0.126284	0.118228	0.109953	0.972425	5.18452e-117	0.235313	0.00130234	0.0323522	0.662858	0.0527222	0.47722	0.0795013	0.28338	0.15712	0.0331711	0.00870066	0.906686	0.435501	6.47794e-10	0.185105	0.0118847	0.464413	3.12686e-11	-0.15532	0.0352658	0.273899	0.000168403	-0.0254394	0.731764	0.0836955	0.258667	0.136251	0.0651517	0.399376	1.95499e-08	-0.0260725	0.725353
Pathway156	PWY-5004: superpathway of L-citrulline metabolism	magenta		SMM25	End of Treatment	0.120559	0.10307	0.233674	0.00141086	-0.0467399	0.528672	-0.000530681	0.994296	-0.00436981	0.953055	0.0848068	0.252375	-0.0650651	0.380214	-0.081319	0.272482	0.0267024	0.718993	0.345898	1.51456e-06	0.189889	0.00982984	0.0031127	0.96655	0.133165	0.071536	-0.0814282	0.271836	0.0417417	0.573708	-0.0236063	0.750429	0.0167407	0.821552	0.053783	0.468389	-0.0517621	0.485291	-0.0138861	0.851593	-0.00674851	0.927557	0.284808	8.91156e-05	0.25782	0.000410366	-0.0304471	0.681597	0.0407392	0.582953	0.0359257	0.628276	-0.0338705	0.648072	0.0510672	0.491177	0.418487	3.38948e-09	0.265572	0.000268968	-0.0236063	0.750429	-0.0114348	0.877564	-0.0275977	0.709988	0.113536	0.124896	0.0310272	0.67587	0.169693	0.0212861	0.16822	0.0224546	0.319477	9.84869e-06	-0.0872384	0.23898	0.0495572	0.504098	-0.0724317	0.32852	0.163255	0.0268097	-0.0644175	0.384984	0.119294	0.106763	-0.00397841	0.957255
Pathway187	PWY-5189: tetrapyrrole biosynthesis II (from glycine)	magenta		SMM25	End of Treatment	0.304322	2.66975e-05	0.434998	6.81152e-10	-0.0717126	0.333357	0.111525	0.13176	0.398576	2.09884e-08	0.352251	9.4054e-07	0.0965308	0.192394	-0.0537685	0.46851	0.0153964	0.83567	0.0250863	0.735347	0.477626	7.10003e-12	0.0413383	0.577421	0.129322	0.0801863	0.0291914	0.694056	0.132338	0.0733304	-0.03445	0.642464	0.200229	0.0064267	0.0652832	0.378616	-0.148858	0.0437265	0.128791	0.0814447	0.0110796	0.88134	0.205134	0.00521606	0.10701	0.148229	0.00470634	0.949444	0.000759046	0.991841	-0.167554	0.0230011	0.0650822	0.380089	0.140155	0.0577515	0.940986	1.45939e-87	0.145195	0.0492372	0.0474867	0.5221	0.00832724	0.910674	0.0363645	0.624083	0.148394	0.0443949	0.0154677	0.834919	0.379074	1.11842e-07	0.145064	0.049444	0.521609	3.14539e-14	-0.120673	0.102742	0.208145	0.00457832	0.121141	0.101404	0.0649379	0.381148	0.140992	0.0562586	0.409507	7.8283e-09	-0.0376026	0.612316
Pathway432	PWY-7446: sulfoglycolysis	magenta		SMM25	End of Treatment	0.235455	0.00129333	0.409585	7.77246e-09	-0.0717271	0.333259	0.111162	0.133029	0.58463	2.95842e-18	0.238791	0.00109696	0.0544883	0.462568	-0.053102	0.474048	0.0558718	0.451266	0.175272	0.0173239	0.460613	4.73411e-11	0.00587819	0.936879	0.107534	0.146239	-0.0737002	0.320097	0.0858298	0.246678	-0.0176344	0.812197	0.223978	0.00224003	0.0589577	0.426623	-0.200803	0.00627315	0.12298	0.0962865	0.0213911	0.77318	0.124834	0.0913352	0.0369101	0.618885	0.0028297	0.96959	-0.0200415	0.787137	-0.190987	0.00940492	0.10684	0.148877	0.08272	0.264278	0.922523	3.57219e-77	0.15402	0.0368458	0.0493984	0.505467	0.00995972	0.893258	0.0613292	0.408226	0.154562	0.0361796	-0.020162	0.785887	0.411365	6.59722e-09	0.116442	0.115465	0.453729	9.90727e-11	-0.159141	0.0309468	0.224543	0.00218169	-0.0599778	0.418651	0.0902385	0.223148	0.120907	0.102072	0.35259	9.16623e-07	-0.00310288	0.966656
Pathway244	PWY-5897: superpathway of menaquinol-11 biosynthesis	magenta		SMM25	End of Treatment	0.280836	0.000112699	0.354143	8.14447e-07	0.0346352	0.640677	0.0525752	0.478452	0.174345	0.0179344	0.337917	2.71563e-06	0.0224146	0.762643	0.0122555	0.868854	0.0347043	0.64001	0.0613295	0.408224	0.530974	8.94151e-15	0.0956385	0.196556	0.163363	0.0267071	-0.0920238	0.214088	0.157205	0.0330747	-0.0490649	0.508348	0.116188	0.116268	0.0230601	0.75602	-0.100133	0.176244	0.144565	0.0502413	0.161613	0.0284003	0.370321	2.28903e-07	0.154243	0.0365708	0.0754221	0.308891	-0.00274991	0.970447	-0.128668	0.0817377	0.0783504	0.29043	0.149709	0.0425232	0.750693	1.34572e-34	0.180262	0.0143402	0.0182023	0.806266	0.0273293	0.712683	0.0443625	0.54987	0.256008	0.00045212	0.0688084	0.353354	0.416004	4.28279e-09	0.373679	1.74343e-07	0.279517	0.000121744	-0.113558	0.124823	0.308921	1.98398e-05	0.0709948	0.338231	0.19608	0.00764013	0.109808	0.137848	0.342462	1.95132e-06	-0.0919308	0.214554
Pathway245	PWY-5898: superpathway of menaquinol-12 biosynthesis	magenta		SMM25	End of Treatment	0.280836	0.000112699	0.354143	8.14447e-07	0.0346352	0.640677	0.0525752	0.478452	0.174345	0.0179344	0.337917	2.71563e-06	0.0224146	0.762643	0.0122555	0.868854	0.0347043	0.64001	0.0613295	0.408224	0.530974	8.94151e-15	0.0956385	0.196556	0.163363	0.0267071	-0.0920238	0.214088	0.157205	0.0330747	-0.0490649	0.508348	0.116188	0.116268	0.0230601	0.75602	-0.100133	0.176244	0.144565	0.0502413	0.161613	0.0284003	0.370321	2.28903e-07	0.154243	0.0365708	0.0754221	0.308891	-0.00274991	0.970447	-0.128668	0.0817377	0.0783504	0.29043	0.149709	0.0425232	0.750693	1.34572e-34	0.180262	0.0143402	0.0182023	0.806266	0.0273293	0.712683	0.0443625	0.54987	0.256008	0.00045212	0.0688084	0.353354	0.416004	4.28279e-09	0.373679	1.74343e-07	0.279517	0.000121744	-0.113558	0.124823	0.308921	1.98398e-05	0.0709948	0.338231	0.19608	0.00764013	0.109808	0.137848	0.342462	1.95132e-06	-0.0919308	0.214554
Pathway246	PWY-5899: superpathway of menaquinol-13 biosynthesis	magenta		SMM25	End of Treatment	0.280836	0.000112699	0.354143	8.14447e-07	0.0346352	0.640677	0.0525752	0.478452	0.174345	0.0179344	0.337917	2.71563e-06	0.0224146	0.762643	0.0122555	0.868854	0.0347043	0.64001	0.0613295	0.408224	0.530974	8.94151e-15	0.0956385	0.196556	0.163363	0.0267071	-0.0920238	0.214088	0.157205	0.0330747	-0.0490649	0.508348	0.116188	0.116268	0.0230601	0.75602	-0.100133	0.176244	0.144565	0.0502413	0.161613	0.0284003	0.370321	2.28903e-07	0.154243	0.0365708	0.0754221	0.308891	-0.00274991	0.970447	-0.128668	0.0817377	0.0783504	0.29043	0.149709	0.0425232	0.750693	1.34572e-34	0.180262	0.0143402	0.0182023	0.806266	0.0273293	0.712683	0.0443625	0.54987	0.256008	0.00045212	0.0688084	0.353354	0.416004	4.28279e-09	0.373679	1.74343e-07	0.279517	0.000121744	-0.113558	0.124823	0.308921	1.98398e-05	0.0709948	0.338231	0.19608	0.00764013	0.109808	0.137848	0.342462	1.95132e-06	-0.0919308	0.214554
Pathway47	GALACTARDEG-PWY: D-galactarate degradation I	magenta		SMM25	End of Treatment	0.297136	4.20399e-05	0.326045	6.28448e-06	-0.0454959	0.539712	0.152564	0.0386875	0.353709	8.41868e-07	0.526841	1.56521e-14	0.0806642	0.276374	-0.00292794	0.968535	0.0302657	0.683391	0.037026	0.617784	0.453123	1.05652e-10	0.0593545	0.423512	0.141331	0.0556637	-0.0431099	0.561203	0.171155	0.0201787	-0.0297627	0.688377	0.13492	0.067845	0.0292101	0.693869	-0.17311	0.018776	0.105936	0.152365	0.0955357	0.19704	0.184976	0.0119447	0.0820922	0.267933	0.0209591	0.777639	-0.00285442	0.969325	-0.247012	0.000723988	0.0578268	0.435563	0.144231	0.0507795	0.898778	4.34728e-67	0.152863	0.0383035	0.0124228	0.86708	0.0266045	0.719981	0.0361839	0.625807	0.187119	0.0109776	-0.00792859	0.914934	0.385072	6.76243e-08	0.265439	0.000270955	0.446818	2.04564e-10	-0.153917	0.0369738	0.381909	8.82848e-08	0.125407	0.0898442	0.0776579	0.294727	0.0956673	0.196421	0.408299	8.74554e-09	-0.0485292	0.512995
Pathway51	GLUCARGALACTSUPER-PWY: superpathway of D-glucarate and D-galactarate degradation	magenta		SMM25	End of Treatment	0.297136	4.20399e-05	0.326045	6.28448e-06	-0.0454959	0.539712	0.152564	0.0386875	0.353709	8.41868e-07	0.526841	1.56521e-14	0.0806642	0.276374	-0.00292794	0.968535	0.0302657	0.683391	0.037026	0.617784	0.453123	1.05652e-10	0.0593545	0.423512	0.141331	0.0556637	-0.0431099	0.561203	0.171155	0.0201787	-0.0297627	0.688377	0.13492	0.067845	0.0292101	0.693869	-0.17311	0.018776	0.105936	0.152365	0.0955357	0.19704	0.184976	0.0119447	0.0820922	0.267933	0.0209591	0.777639	-0.00285442	0.969325	-0.247012	0.000723988	0.0578268	0.435563	0.144231	0.0507795	0.898778	4.34728e-67	0.152863	0.0383035	0.0124228	0.86708	0.0266045	0.719981	0.0361839	0.625807	0.187119	0.0109776	-0.00792859	0.914934	0.385072	6.76243e-08	0.265439	0.000270955	0.446818	2.04564e-10	-0.153917	0.0369738	0.381909	8.82848e-08	0.125407	0.0898442	0.0776579	0.294727	0.0956673	0.196421	0.408299	8.74554e-09	-0.0485292	0.512995
Pathway96	P105-PWY: TCA cycle IV (2-oxoglutarate decarboxylase)	magenta		SMM25	End of Treatment	0.314585	1.367e-05	0.464932	2.95346e-11	-0.0800482	0.28007	0.117632	0.111768	0.313972	1.42376e-05	0.386875	5.80189e-08	0.0750727	0.311143	-0.0333031	0.653582	0.0527588	0.476915	0.136957	0.0637592	0.514494	7.97376e-14	0.147368	0.0459023	0.128858	0.0812856	-0.0775115	0.295641	0.19329	0.00856646	0.0046727	0.949805	0.253077	0.000528038	0.0876896	0.23655	-0.1857	0.01161	0.134917	0.0678526	0.0664509	0.370129	0.267047	0.000247823	0.0376572	0.6118	0.0232152	0.754431	-0.00237684	0.974455	-0.190526	0.00958134	0.151902	0.0395497	0.152086	0.0393081	0.934064	2.56724e-83	0.282086	0.000104713	0.069738	0.346873	0.0880984	0.234363	0.0863085	0.244043	0.175337	0.017282	0.0155027	0.834551	0.412695	5.83269e-09	0.201582	0.00606995	0.49019	1.63274e-12	-0.149073	0.04342	0.243423	0.000869476	0.0144217	0.845939	0.087522	0.23745	0.110015	0.137103	0.369656	2.41487e-07	-0.0229224	0.75743
Pathway250	PWY-5920: superpathway of heme biosynthesis from glycine	magenta		SMM25	End of Treatment	0.294041	5.093e-05	0.358791	5.69643e-07	-0.0554408	0.45477	0.0858201	0.246731	0.393791	3.19632e-08	0.451931	1.19828e-10	0.0382024	0.606652	-0.0487898	0.510732	0.040667	0.583622	0.0628984	0.396314	0.444201	2.68059e-10	0.0932971	0.207789	0.105587	0.15373	-0.109407	0.139301	0.181229	0.0138174	-0.023787	0.748583	0.171488	0.0199338	0.0761804	0.304037	-0.146279	0.0475492	0.131059	0.0761765	0.0352893	0.634379	0.331155	4.3984e-06	0.135162	0.0673501	-0.00600079	0.935566	-0.0319996	0.666311	-0.17134	0.0200422	0.0604587	0.414924	0.080023	0.280222	0.781046	4.57843e-39	0.150761	0.041075	0.0626338	0.398308	0.0435578	0.557138	0.0518164	0.484832	0.146704	0.0469016	0.0160163	0.829152	0.371912	2.01274e-07	0.203043	0.00570471	0.370489	2.25813e-07	-0.147933	0.0450671	0.29953	3.61863e-05	0.041875	0.572484	0.0698017	0.346432	0.0872799	0.238755	0.323202	7.64312e-06	-0.0251847	0.734348
Pathway191	PWY-5345: superpathway of L-methionine biosynthesis (by sulfhydrylation)	magenta		SMM25	End of Treatment	0.319838	9.61098e-06	0.35566	7.25228e-07	0.018878	0.799225	0.141016	0.0562171	0.339792	2.371e-06	0.293661	5.21375e-05	0.0439562	0.553533	-0.0201375	0.786141	0.0700395	0.344787	0.132589	0.0727814	0.460632	4.72447e-11	0.0879502	0.235154	0.057263	0.440059	-0.109085	0.140478	0.218145	0.00293178	-0.0439716	0.553394	0.234938	0.00132647	0.0945043	0.201941	-0.146974	0.0464933	0.146698	0.0469097	0.129445	0.0798963	0.329773	4.84703e-06	0.00719663	0.922761	-0.0114696	0.877195	0.0410572	0.580013	-0.121181	0.101293	0.150809	0.0410095	0.197385	0.00723806	0.799022	4.59415e-42	0.238512	0.00111226	0.0562112	0.448518	0.0671714	0.364951	0.054467	0.462744	0.170538	0.0206398	0.0442795	0.550617	0.401224	1.65809e-08	0.235248	0.00130648	0.35481	7.73986e-07	-0.0630691	0.395032	0.259033	0.000384429	0.0434689	0.557943	0.0852203	0.250061	0.137193	0.0632996	0.367799	2.80275e-07	-0.0781213	0.291846
Pathway211	PWY-5656: mannosylglycerate biosynthesis I	magenta		SMM25	End of Treatment	0.319985	9.51569e-06	0.406212	1.05778e-08	-0.0779878	0.292675	0.091556	0.216436	0.49113	1.45925e-12	0.310852	1.74891e-05	0.077544	0.295438	0.0122379	0.86904	0.0247849	0.73841	0.0479395	0.518134	0.46147	4.31332e-11	0.0896824	0.226025	0.0925746	0.211347	-0.0396326	0.593238	0.128568	0.081977	-0.0251925	0.734269	0.203345	0.00563156	0.0636747	0.3905	-0.203541	0.0055846	0.0890448	0.229356	0.0474021	0.522842	0.222087	0.00244604	0.0419784	0.571536	-0.015377	0.835873	-0.0306411	0.679679	-0.188274	0.0104854	0.0436808	0.556024	0.101165	0.171805	0.943188	5.07282e-89	0.107975	0.144586	0.0255169	0.730978	0.0043592	0.953168	0.0652324	0.378988	0.164964	0.0252353	-0.00225858	0.975726	0.399973	1.85398e-08	0.138579	0.0606514	0.462807	3.72858e-11	-0.153572	0.0374049	0.257227	0.000423619	-0.0365464	0.622347	0.0779761	0.292747	0.131803	0.0745104	0.405592	1.11904e-08	-0.0141258	0.849062
Pathway4	AEROBACTINSYN-PWY: aerobactin biosynthesis	magenta		SMM25	End of Treatment	0.202016	0.00595935	0.258637	0.000392727	-0.0743487	0.315846	0.0434802	0.557841	-0.00135363	0.98545	0.15159	0.0399615	-0.00952122	0.897931	-0.00125397	0.986521	0.0644588	0.384679	-0.0218269	0.768688	0.298014	3.97963e-05	0.0434051	0.558521	0.0437152	0.555712	-0.143275	0.0523483	0.120173	0.104186	-0.0150532	0.839283	0.342374	1.96397e-06	0.0494115	0.505354	-0.124387	0.0925078	0.208357	0.00453623	0.0149572	0.840293	-0.00130753	0.985946	-0.0271921	0.714062	-0.0201169	0.786355	-0.028844	0.697518	-0.150237	0.0417914	-0.0236679	0.749799	0.0329475	0.657046	0.507016	2.0713e-13	0.130913	0.0765066	-0.0150532	0.839283	-0.016332	0.825837	-0.0163894	0.825236	0.0226847	0.759869	-0.0334802	0.651861	0.241767	0.000945275	0.0730256	0.324559	0.225352	0.00210039	-0.0957979	0.195808	0.147259	0.0460648	-0.00311338	0.966543	0.018757	0.800484	0.102474	0.166297	0.106547	0.15	-0.0240604	0.745792
Pathway238	PWY-5863: superpathway of phylloquinol biosynthesis	magenta		SMM25	End of Treatment	0.293227	5.35491e-05	0.341012	2.16949e-06	0.0470666	0.525791	0.0497172	0.50272	0.125804	0.0888249	0.340753	2.21096e-06	0.0161856	0.827374	-0.0445425	0.54825	0.0296858	0.68914	0.0424563	0.567161	0.488515	1.9932e-12	0.0905183	0.221711	0.147508	0.0456938	-0.091663	0.215898	0.165494	0.0247635	-0.0450466	0.543727	0.0974083	0.188363	0.01874	0.800661	-0.0696814	0.347266	0.140981	0.0562786	0.108148	0.143937	0.393165	3.37546e-08	0.171215	0.0201344	0.0733492	0.322414	-0.0128603	0.862444	-0.118935	0.107828	0.0690092	0.351948	0.131619	0.0749193	0.731401	4.44454e-32	0.155397	0.0351739	0.0167274	0.821691	0.0183548	0.804675	0.00642309	0.931042	0.257342	0.00042101	0.0763347	0.303056	0.392184	3.67566e-08	0.36917	2.51108e-07	0.260547	0.000354215	-0.111275	0.132635	0.306985	2.24944e-05	0.0698239	0.346278	0.176828	0.0163406	0.0891861	0.228614	0.353922	8.28319e-07	-0.0812416	0.272939
Pathway55	GLUDEG-I-PWY: GABA shunt	magenta		SMM25	End of Treatment	0.230248	0.00166478	0.321062	8.84533e-06	-0.106804	0.149017	0.137195	0.063295	-0.0307773	0.678334	0.360313	5.06082e-07	-0.00644197	0.93084	-0.0317708	0.668556	0.0143181	0.847032	0.300716	3.35785e-05	0.35794	6.08444e-07	0.134954	0.0677755	0.265791	0.000265719	0.00128576	0.98618	0.134843	0.0680051	-0.0190809	0.797113	0.212864	0.00371894	0.0710791	0.337656	-0.0820124	0.2684	0.0994334	0.179298	0.0633275	0.393094	0.21345	0.00362296	0.14553	0.0487098	-0.0108173	0.884129	0.0442438	0.550938	-0.0626594	0.398115	0.0828322	0.263629	0.23762	0.00116256	0.674501	9.01746e-26	0.356469	6.81488e-07	0.0212924	0.774198	0.101744	0.169354	-0.026046	0.72562	0.230956	0.00160911	0.0749338	0.312042	0.24598	0.000763317	0.265736	0.000266535	0.566181	5.48531e-17	-0.167124	0.0233593	0.0722926	0.329452	0.14686	0.0466654	0.18143	0.0137109	-0.0243177	0.743168	0.221156	0.00255372	-0.0698351	0.346201
Pathway222	PWY-5723: Rubisco shunt	magenta		SMM25	End of Treatment	0.268662	0.00022646	0.428733	1.26509e-09	-0.0878865	0.235495	0.0888547	0.230355	0.439259	4.43864e-10	0.317209	1.14736e-05	0.0765885	0.301447	-0.0367327	0.620573	0.0142078	0.848196	0.0585617	0.429742	0.476068	8.48483e-12	0.0516154	0.48653	0.106304	0.150937	-0.0592413	0.424398	0.131167	0.0759341	-0.0250496	0.73572	0.19581	0.00772561	0.0475948	0.521151	-0.23009	0.00167749	0.0908289	0.220122	0.156619	0.0337432	0.218555	0.0028774	0.0631298	0.394576	-0.0154871	0.834715	-0.0438009	0.554937	-0.200545	0.00634152	0.114918	0.120339	0.0870643	0.239922	0.973653	8.68607e-119	0.157449	0.0328001	0.0162939	0.826238	0.0335929	0.650766	0.0761737	0.30408	0.164561	0.025599	0.0348225	0.638871	0.413103	5.61576e-09	0.163079	0.0269756	0.459338	5.4347e-11	-0.167267	0.0232397	0.235158	0.00131229	-0.027771	0.708248	0.0796101	0.282719	0.14556	0.0486641	0.385601	6.46606e-08	-0.0213218	0.773894
Pathway168	PWY-5088: L-glutamate degradation VIII (to propanoate)	magenta		SMM25	End of Treatment	0.218248	0.00291796	0.232543	0.00149051	-0.0934492	0.207045	0.036218	0.625481	-0.000949183	0.989797	0.51738	5.48215e-14	0.0653953	0.377796	-0.0414338	0.57654	-0.00722601	0.922447	-0.0218497	0.768453	0.236458	0.00123114	-0.0188893	0.799106	0.0873563	0.238343	-0.000989623	0.989363	0.057947	0.434607	-0.0176387	0.812152	0.414688	4.84469e-09	0.164931	0.0252649	-0.113247	0.125863	0.0320376	0.665938	0.0369774	0.618246	0.212337	0.00380703	0.0383385	0.605369	0.0209438	0.777798	-0.0629815	0.39569	-0.171188	0.0201546	0.0546275	0.461424	0.122267	0.0982466	0.507005	2.07419e-13	0.037098	0.6171	-0.0176387	0.812152	0.110307	0.136056	-0.00701166	0.924741	0.0922584	0.212917	0.0109619	0.882591	0.145578	0.0486355	0.13971	0.0585595	0.285656	8.472e-05	-0.123659	0.0944494	0.164333	0.0258066	0.0770313	0.298652	0.00420835	0.954787	0.058474	0.430434	0.230978	0.00160745	-0.0281929	0.704023
Pathway17	AST-PWY: L-arginine degradation II (AST pathway)	magenta		SMM25	End of Treatment	0.259933	0.000366184	0.409443	7.87467e-09	-0.0716461	0.333807	0.106409	0.150535	0.485269	2.92432e-12	0.315706	1.26869e-05	0.096072	0.194526	-0.04224	0.569138	0.00970412	0.895982	0.0555119	0.454192	0.432015	9.16156e-10	0.0252235	0.733954	0.0891906	0.228591	-0.0551272	0.457329	0.0683214	0.35678	-0.0151922	0.837819	0.173476	0.0185234	0.0496055	0.503682	-0.204489	0.00536268	0.0757391	0.306855	0.0184399	0.803788	0.160507	0.0295169	0.0104182	0.888376	-0.0153913	0.835723	-0.0308136	0.677977	-0.18236	0.0132268	0.10328	0.16297	0.0878666	0.235601	0.948779	5.27297e-93	0.110943	0.133801	0.0137022	0.853537	0.0343679	0.643258	0.0595637	0.421877	0.129437	0.0799146	-0.00587434	0.93692	0.40986	7.57849e-09	0.103711	0.161213	0.464075	3.24515e-11	-0.154898	0.0357715	0.207967	0.00461406	-0.0313082	0.673102	0.0553694	0.455352	0.138899	0.0600527	0.377185	1.30762e-07	-0.00538782	0.942135
Pathway483	PWY66-398: TCA cycle III (animals)	magenta		SMM25	End of Treatment	0.360668	4.92246e-07	0.33503	3.34115e-06	0.00466192	0.94992	0.151712	0.0397999	0.366618	3.07962e-07	0.522211	2.90457e-14	0.0783914	0.290176	-0.0426336	0.565541	0.0697041	0.347108	-0.00900797	0.903406	0.44318	2.97697e-10	0.0880444	0.234651	0.143195	0.0524821	-0.115145	0.119604	0.2853	8.65392e-05	-0.0358357	0.629137	0.209388	0.00433612	0.089727	0.225793	-0.140609	0.0569384	0.146672	0.0469492	0.0920485	0.213964	0.250115	0.000616637	0.0228763	0.757904	0.0521339	0.482157	0.0599439	0.418915	-0.136584	0.0644927	0.124102	0.0932639	0.162835	0.0272084	0.72861	9.86697e-32	0.225617	0.00207442	0.022796	0.758727	0.0725278	0.327877	0.103778	0.160942	0.180492	0.0142143	0.0562737	0.448012	0.359019	5.59638e-07	0.231488	0.00156846	0.381303	9.28757e-08	-0.0959559	0.195068	0.335128	3.31767e-06	0.109414	0.139275	0.0794011	0.283989	0.0636773	0.390481	0.34831	1.26551e-06	-0.0583083	0.431744
Pathway337	PWY-6803: phosphatidylcholine acyl editing	magenta		SMM25	End of Treatment	0.29076	6.22699e-05	0.433927	7.57847e-10	-0.0818956	0.269084	0.107451	0.146554	0.392678	3.52141e-08	0.36414	3.74817e-07	0.0926416	0.211015	-0.0478819	0.518638	0.0508459	0.49306	0.0579884	0.434279	0.470264	1.63458e-11	0.0478307	0.519086	0.0975061	0.187918	-0.055471	0.454524	0.127894	0.0836082	-0.0194715	0.793052	0.255194	0.000472126	0.0745312	0.314656	-0.220228	0.00266524	0.148146	0.044756	0.0389101	0.599998	0.195234	0.00791093	0.0177058	0.811451	-0.00128426	0.986196	-0.0247114	0.739159	-0.202196	0.00591402	0.111512	0.131807	0.10531	0.154816	0.969401	5.86105e-113	0.168257	0.0224244	0.0474403	0.522507	0.0348002	0.639085	0.0412575	0.578165	0.142341	0.0539203	-0.0164378	0.824727	0.414376	4.98774e-09	0.134671	0.0683599	0.468526	1.9845e-11	-0.157136	0.033153	0.233247	0.00144042	-0.0219384	0.76754	0.0465696	0.530177	0.136099	0.0654552	0.388422	5.08362e-08	-0.0195911	0.79181
Pathway67	HEMESYN2-PWY: heme biosynthesis II (anaerobic)	magenta		SMM25	End of Treatment	0.370953	2.17516e-07	0.328231	5.39872e-06	0.0673187	0.363898	0.158014	0.0321717	0.287999	7.36098e-05	0.462802	3.73029e-11	0.189759	0.00988116	0.0785461	0.289222	0.0401871	0.588074	0.00825438	0.911452	0.429176	1.2114e-09	0.103352	0.162677	0.0605054	0.414563	-0.0243724	0.74261	0.170894	0.0203727	-0.0240889	0.745501	0.156064	0.0343865	0.0715943	0.334157	-0.0878883	0.235485	0.0757915	0.30652	0.100699	0.173798	0.293509	5.26278e-05	-0.0234725	0.751797	0.0470033	0.526349	0.0716966	0.333465	-0.139054	0.0597647	0.050784	0.493587	0.240076	0.00102893	0.821131	3.3688e-46	0.237342	0.0011786	0.0178617	0.809822	-0.00363719	0.960918	0.0470624	0.525829	0.168114	0.0225406	0.0500104	0.500201	0.385839	6.33651e-08	0.270922	0.000199432	0.379029	1.12261e-07	-0.0138031	0.852471	0.371554	2.0719e-07	0.15569	0.0348263	0.00325144	0.96506	0.191204	0.00932311	0.52551	1.8714e-14	-0.0644794	0.384527
Pathway36	ECASYN-PWY: enterobacterial common antigen biosynthesis	magenta		SMM25	End of Treatment	0.229512	0.00172453	0.418757	3.30415e-09	-0.0685901	0.354888	0.14623	0.0476241	0.244265	0.00083309	0.259688	0.000371074	0.0583418	0.431478	-0.0471369	0.525173	0.0196753	0.790936	0.150414	0.0415482	0.449892	1.48478e-10	0.0199741	0.787836	0.117355	0.112623	-0.0571475	0.440984	0.0713827	0.335592	-0.020743	0.779873	0.147772	0.0453038	0.0340581	0.646255	-0.191899	0.00906469	0.122117	0.098662	0.0314057	0.672143	0.152886	0.0382744	-0.00314498	0.966204	-0.00367505	0.960512	-0.0223628	0.763174	-0.166627	0.0237805	0.189282	0.0100718	0.100459	0.174833	0.945451	1.39296e-90	0.198907	0.00679316	0.0526887	0.477501	0.0663506	0.370853	0.0212928	0.774194	0.164654	0.0255146	-0.008025	0.913903	0.373972	1.70214e-07	0.143967	0.0512097	0.450708	1.36287e-10	-0.170216	0.020884	0.165584	0.0246837	-0.0216535	0.770474	0.0861301	0.245022	0.10552	0.153991	0.352591	9.16583e-07	-0.0239226	0.747198
Pathway398	PWY-7279: aerobic respiration II (cytochrome c) (yeast)	magenta		SMM25	End of Treatment	0.137103	0.0634737	0.327825	5.55396e-06	-0.0299226	0.68679	0.0935892	0.206363	0.380612	9.84013e-08	0.0178914	0.809512	0.113831	0.123913	-0.0297144	0.688857	-0.0331709	0.654869	0.0255575	0.730567	0.280812	0.00011286	-0.0250879	0.73533	0.0330016	0.656518	0.0221082	0.765792	-0.0105597	0.886869	-0.0151603	0.838154	0.0135816	0.854812	0.00191247	0.979445	-0.141095	0.0560775	-0.0150325	0.8395	0.00320471	0.965562	0.0662044	0.371911	-0.0471478	0.525077	0.0284693	0.701258	0.0172675	0.816035	-0.0986305	0.182853	0.260499	0.000355139	0.0597603	0.420344	0.722138	6.04148e-31	0.152794	0.0383921	-0.0151603	0.838154	0.0705632	0.341183	0.0855005	0.248502	0.0867889	0.241417	0.0202381	0.7851	0.315094	1.32156e-05	0.0486643	0.511821	0.322749	7.88427e-06	-0.0650432	0.380375	0.0849497	0.251574	-0.0812465	0.272911	0.0663972	0.370516	0.123961	0.0936397	0.316354	1.215e-05	-0.00451787	0.951466
Pathway338	PWY-6823: molybdenum cofactor biosynthesis	magenta		SMM25	End of Treatment	0.208572	0.00449384	0.372443	1.92779e-07	-0.0176792	0.811729	0.146512	0.0471928	0.441257	3.62339e-10	0.206574	0.00490172	0.0868974	0.240828	-0.0673154	0.363922	0.0114989	0.876883	0.0248391	0.73786	0.379905	1.04372e-07	0.00975788	0.895409	0.0995824	0.178644	-0.00186975	0.979904	0.0554784	0.454464	-0.0275813	0.710151	0.129609	0.0795112	0.0558364	0.451553	-0.173754	0.0183333	0.0361971	0.625681	0.0293652	0.692327	0.128995	0.0809589	-0.024675	0.739528	-0.0178329	0.810123	0.0360381	0.6272	-0.122393	0.0978974	0.151422	0.0401854	0.112235	0.129306	0.873184	1.05458e-58	0.198653	0.0068655	0.0180734	0.807611	0.0149901	0.839947	0.0267002	0.719015	0.130341	0.0778137	-0.0377419	0.610998	0.388028	5.25798e-08	0.11267	0.127816	0.407939	9.03813e-09	-0.11384	0.12388	0.12368	0.0943929	-0.0720142	0.331323	0.0862149	0.244556	0.0975996	0.187493	0.37136	2.10473e-07	-0.0204735	0.782662
Pathway226	PWY-5791: 1,4-dihydroxy-2-naphthoate biosynthesis II (plants)	magenta		SMM25	End of Treatment	0.2934	5.29816e-05	0.361835	4.49339e-07	0.0171578	0.817182	0.0336744	0.649974	0.205939	0.00503824	0.306655	2.29794e-05	0.0343497	0.643433	-0.00833048	0.910639	0.0320373	0.665942	0.037125	0.616843	0.494266	1.00046e-12	0.0796837	0.282273	0.118257	0.109866	-0.0973815	0.188485	0.158986	0.0311127	-0.0407844	0.582536	0.0972457	0.189105	0.01838	0.804412	-0.103068	0.16384	0.127731	0.0840045	0.111774	0.130896	0.37375	1.73332e-07	0.174744	0.0176695	0.0703094	0.342927	-0.028001	0.705943	-0.139344	0.0592299	0.0592313	0.424476	0.109017	0.140725	0.785234	9.72849e-40	0.128612	0.0818715	0.0067412	0.927636	0.0101387	0.891352	0.0344609	0.642359	0.218053	0.00294408	0.0713025	0.336136	0.413624	5.35005e-09	0.329338	4.99695e-06	0.29642	4.3956e-05	-0.111454	0.132007	0.327396	5.72227e-06	0.0337712	0.649035	0.164481	0.0256719	0.114561	0.121503	0.369279	2.48916e-07	-0.0674737	0.362792
Pathway227	PWY-5837: 1,4-dihydroxy-2-naphthoate biosynthesis I	magenta		SMM25	End of Treatment	0.2934	5.29816e-05	0.361835	4.49339e-07	0.0171578	0.817182	0.0336744	0.649974	0.205939	0.00503824	0.306655	2.29794e-05	0.0343497	0.643433	-0.00833048	0.910639	0.0320373	0.665942	0.037125	0.616843	0.494266	1.00046e-12	0.0796837	0.282273	0.118257	0.109866	-0.0973815	0.188485	0.158986	0.0311127	-0.0407844	0.582536	0.0972457	0.189105	0.01838	0.804412	-0.103068	0.16384	0.127731	0.0840045	0.111774	0.130896	0.37375	1.73332e-07	0.174744	0.0176695	0.0703094	0.342927	-0.028001	0.705943	-0.139344	0.0592299	0.0592313	0.424476	0.109017	0.140725	0.785234	9.72849e-40	0.128612	0.0818715	0.0067412	0.927636	0.0101387	0.891352	0.0344609	0.642359	0.218053	0.00294408	0.0713025	0.336136	0.413624	5.35005e-09	0.329338	4.99695e-06	0.29642	4.3956e-05	-0.111454	0.132007	0.327396	5.72227e-06	0.0337712	0.649035	0.164481	0.0256719	0.114561	0.121503	0.369279	2.48916e-07	-0.0674737	0.362792
Pathway230	PWY-5845: superpathway of menaquinol-9 biosynthesis	magenta		SMM25	End of Treatment	0.307964	2.11137e-05	0.370832	2.19648e-07	-0.0631071	0.394747	0.111877	0.130539	0.199511	0.00662344	0.40942	7.89142e-09	0.0151336	0.838436	0.0336088	0.650611	0.0224373	0.76241	0.0843065	0.255195	0.510113	1.39874e-13	0.141953	0.0545856	0.266598	0.000254095	-0.0219953	0.766954	0.171086	0.0202296	-0.072321	0.329261	0.181368	0.0137437	0.0179317	0.809091	-0.181913	0.0134575	0.17022	0.0208809	0.140271	0.0575438	0.281214	0.000110224	0.0921624	0.213396	0.0369701	0.618315	0.0381436	0.607206	-0.113867	0.123793	0.111951	0.130284	0.198513	0.0069058	0.817574	1.69961e-45	0.233311	0.00143597	0.0409891	0.580642	0.0518648	0.484424	0.0291099	0.694867	0.265788	0.00026577	0.0381941	0.606729	0.364057	3.77298e-07	0.363259	4.01792e-07	0.366564	3.09295e-07	-0.182829	0.0129886	0.273188	0.000175377	0.105278	0.154945	0.157884	0.0323152	0.0644693	0.384601	0.326999	5.88218e-06	-0.102391	0.166642
Pathway66	HEME-BIOSYNTHESIS-II: heme biosynthesis I (aerobic)	magenta		SMM25	End of Treatment	0.28373	9.50149e-05	0.380959	9.55861e-08	0.0302466	0.68358	0.126102	0.0880648	0.339545	2.41396e-06	0.322683	7.91966e-06	0.04492	0.544861	-0.0714284	0.335281	-0.0038591	0.958536	0.0274773	0.711196	0.441221	3.63681e-10	0.0251768	0.734429	0.136042	0.0655683	-0.025996	0.726126	0.132172	0.0736935	-0.0363422	0.624295	0.113265	0.125803	0.0191371	0.796528	-0.0891274	0.228922	0.0782949	0.290772	-0.0261805	0.724261	0.334746	3.40944e-06	0.129061	0.0808017	-0.0309169	0.676957	0.00726669	0.922012	-0.114239	0.122562	0.0520224	0.483096	0.147088	0.0463217	0.886821	6.41431e-63	0.14439	0.0505228	0.016421	0.824903	0.0114376	0.877535	0.0170634	0.81817	0.234053	0.00138502	0.0577408	0.436247	0.417056	3.87974e-09	0.309717	1.88368e-05	0.347415	1.35302e-06	-0.119256	0.106875	0.298335	3.90052e-05	0.0242701	0.743653	0.147769	0.0453088	0.0870083	0.240226	0.452809	1.09214e-10	-0.0511245	0.49069
Pathway462	PWY0-41: allantoin degradation IV (anaerobic)	magenta		SMM25	End of Treatment	0.279358	0.000122878	0.387699	5.40811e-08	-0.0682898	0.357003	0.0843363	0.255026	0.420917	2.69116e-09	0.360382	5.0336e-07	0.0935968	0.206326	-0.0375698	0.612627	0.00733167	0.921317	-0.0180183	0.808187	0.388964	4.85297e-08	0.0443643	0.549854	0.0854889	0.248566	-0.0059392	0.936225	0.0997593	0.17787	-0.019647	0.79123	0.274617	0.000161624	0.0769113	0.299408	-0.203474	0.00560058	0.0615487	0.406547	0.0302313	0.683732	0.204112	0.00544997	0.0140428	0.849938	-0.000473996	0.994905	-0.0427701	0.564296	-0.184728	0.0120617	0.0737584	0.319714	0.11386	0.123815	0.891766	1.38779e-64	0.0828713	0.263403	0.00938398	0.899395	0.0245746	0.74055	0.0472136	0.524498	0.133208	0.0714423	-0.0014863	0.984024	0.363075	4.0765e-07	0.114792	0.120748	0.442397	3.22527e-10	-0.151822	0.039656	0.202002	0.00596287	-0.0306736	0.679358	0.0501183	0.499276	0.11483	0.120626	0.399728	1.89469e-08	-0.00931294	0.900153
Pathway122	POLYAMSYN-PWY: superpathway of polyamine biosynthesis I	magenta		SMM25	End of Treatment	0.306812	2.27478e-05	0.418626	3.34549e-09	0.0652794	0.378644	0.303292	2.85136e-05	0.266407	0.000256799	0.244898	0.000806691	0.0707842	0.33967	-0.0872122	0.239121	0.114742	0.120911	0.103878	0.160536	0.433324	8.04702e-10	0.0514669	0.487787	0.0774716	0.295891	-0.0688571	0.353013	0.214793	0.00341164	-0.0431688	0.560667	0.25396	0.000504016	0.0846535	0.253237	-0.0540564	0.466128	0.093302	0.207765	-0.03767	0.611679	0.311589	1.66626e-05	0.0798888	0.281032	0.0579041	0.434948	0.11541	0.11875	-0.0491072	0.507982	0.0877244	0.236363	0.217966	0.00295574	0.849033	2.58059e-52	0.331266	4.36396e-06	0.00083623	0.991011	0.02756	0.710366	0.0258636	0.727466	0.146804	0.0467492	0.0849789	0.251411	0.381912	8.82601e-08	0.167815	0.0227856	0.433559	7.86092e-10	-0.0351655	0.635568	0.226239	0.00201456	0.0125045	0.866214	0.100259	0.175698	0.0760502	0.304867	0.501373	4.19193e-13	-0.0798584	0.281216
Pathway229	PWY-5840: superpathway of menaquinol-7 biosynthesis	magenta		SMM25	End of Treatment	0.262069	0.000326052	0.35133	1.00843e-06	0.0395617	0.5939	0.166789	0.0236421	0.209139	0.00438376	0.47643	8.1414e-12	0.0611146	0.409871	-0.00922732	0.901066	0.0611675	0.409466	0.12682	0.0862566	0.495581	8.52969e-13	0.0931116	0.208699	0.220721	0.00260538	-0.0195788	0.791938	0.18355	0.0126296	-0.0461991	0.533457	0.203772	0.00552983	0.0547173	0.460687	-0.102685	0.165424	0.207586	0.00469124	0.136419	0.0648189	0.288094	7.31864e-05	0.107529	0.146259	0.0344604	0.642364	0.063811	0.389484	-0.169805	0.0211999	0.10387	0.16057	0.246578	0.000740307	0.837201	1.39962e-49	0.241216	0.000971839	0.0443527	0.549957	0.0550855	0.457671	0.0739797	0.31826	0.235828	0.00126988	0.0671898	0.36482	0.410619	7.06726e-09	0.354326	8.03142e-07	0.42167	2.50447e-09	-0.113527	0.124926	0.292927	5.45434e-05	0.126579	0.0868605	0.114845	0.120577	0.100809	0.173327	0.377268	1.29878e-07	-0.102942	0.164359
Pathway443	PWY-821: superpathway of sulfur amino acid biosynthesis (Saccharomyces cerevisiae)	magenta		SMM25	End of Treatment	0.304125	2.70359e-05	0.427924	1.36904e-09	-0.022607	0.760667	0.101334	0.171089	0.444269	2.66193e-10	0.327364	5.73479e-06	0.0859896	0.245796	0.00298782	0.967892	0.0395127	0.594358	0.0551746	0.456943	0.498707	5.82329e-13	0.0911491	0.218494	0.0857452	0.247145	-0.0580304	0.433945	0.113224	0.125942	-0.0200127	0.787436	0.221199	0.00254861	0.05676	0.444093	-0.204905	0.00526757	0.0949681	0.199726	0.117805	0.111239	0.317727	1.10821e-05	-0.00826943	0.911292	0.0032046	0.965563	-0.0179226	0.809186	-0.154359	0.0364281	0.107583	0.146055	0.158789	0.0313255	0.90733	2.10481e-70	0.237561	0.00116592	0.0356822	0.630608	0.0208534	0.778732	0.123155	0.0958109	0.175336	0.017283	-0.0370711	0.617356	0.423459	2.10966e-09	0.179033	0.0150303	0.402475	1.48235e-08	-0.128312	0.0825935	0.240042	0.00103068	0.00681144	0.926884	0.0932779	0.207883	0.155213	0.0353938	0.397305	2.34839e-08	-0.0340865	0.64598
Pathway219	PWY-5692: allantoin degradation to glyoxylate II	magenta		SMM25	End of Treatment	0.258123	0.00040374	0.379868	1.04691e-07	-0.0644799	0.384523	0.0722621	0.329656	0.430916	1.02103e-09	0.363744	3.86717e-07	0.100983	0.172581	-0.0344439	0.642524	-0.0260035	0.72605	-0.0223123	0.763693	0.360573	4.95894e-07	0.0547386	0.460512	0.0893015	0.22801	0.00834121	0.910525	0.0311347	0.67481	-0.0175432	0.81315	0.299132	3.71025e-05	0.0847274	0.252821	-0.192975	0.00867714	0.000444474	0.995222	0.0218129	0.768832	0.198395	0.00693997	0.036839	0.619562	0.00442448	0.952468	-0.0478998	0.518482	-0.167686	0.0228916	0.0336182	0.65052	0.121183	0.101286	0.861206	2.19945e-55	0.0807081	0.276112	-0.0041263	0.955668	0.00672324	0.927828	0.0504757	0.496217	0.13128	0.0756798	-0.00559276	0.939938	0.3455	1.55989e-06	0.100758	0.173543	0.446796	2.05041e-10	-0.151899	0.0395538	0.160674	0.0293454	-0.0257802	0.72831	0.0515783	0.486844	0.109495	0.138982	0.399747	1.89162e-08	-0.0053916	0.942095
Pathway515	URDEGR-PWY: superpathway of allantoin degradation in plants	magenta		SMM25	End of Treatment	0.258123	0.00040374	0.379868	1.04691e-07	-0.0644799	0.384523	0.0722621	0.329656	0.430916	1.02103e-09	0.363744	3.86717e-07	0.100983	0.172581	-0.0344439	0.642524	-0.0260035	0.72605	-0.0223123	0.763693	0.360573	4.95894e-07	0.0547386	0.460512	0.0893015	0.22801	0.00834121	0.910525	0.0311347	0.67481	-0.0175432	0.81315	0.299132	3.71025e-05	0.0847274	0.252821	-0.192975	0.00867714	0.000444474	0.995222	0.0218129	0.768832	0.198395	0.00693997	0.036839	0.619562	0.00442448	0.952468	-0.0478998	0.518482	-0.167686	0.0228916	0.0336182	0.65052	0.121183	0.101286	0.861206	2.19945e-55	0.0807081	0.276112	-0.0041263	0.955668	0.00672324	0.927828	0.0504757	0.496217	0.13128	0.0756798	-0.00559276	0.939938	0.3455	1.55989e-06	0.100758	0.173543	0.446796	2.05041e-10	-0.151899	0.0395538	0.160674	0.0293454	-0.0257802	0.72831	0.0515783	0.486844	0.109495	0.138982	0.399747	1.89162e-08	-0.0053916	0.942095
Pathway310	PWY-6531: mannitol cycle	magenta		SMM25	End of Treatment	0.112163	0.129552	0.178527	0.0153226	0.0789585	0.28669	0.196435	0.00752863	0.208874	0.0044348	0.256111	0.000449634	-0.0562422	0.448267	-0.0277675	0.708284	-0.0520142	0.483165	-0.00780957	0.916206	0.317986	1.08904e-05	0.181577	0.0136332	0.417307	3.78905e-09	-0.156241	0.0341801	0.0984178	0.183803	-0.0612031	0.409192	0.034865	0.638461	-0.0398437	0.59127	-0.121569	0.100196	0.098549	0.183217	0.0798696	0.281148	0.0815586	0.271067	-0.00160646	0.982733	-0.0563976	0.447012	0.0805435	0.277096	-0.0650328	0.380452	0.0298499	0.687512	0.278852	0.000126556	0.596398	4.16103e-19	0.121886	0.0993054	-0.0265784	0.720243	0.0341413	0.645449	0.0436738	0.556087	0.198699	0.00685236	-0.0335289	0.651387	0.477949	6.84166e-12	0.374455	1.63636e-07	0.31063	1.77448e-05	-0.268224	0.000232085	0.115299	0.119106	-0.0606101	0.413754	0.237174	0.00118844	-0.0647906	0.382231	0.233589	0.00141671	0.0267892	0.718119
Pathway492	REDCITCYC: TCA cycle VIII (helicobacter)	magenta		SMM25	End of Treatment	0.226616	0.001979	0.454155	9.46912e-11	-0.0200911	0.786623	0.177509	0.0159258	-0.0065367	0.929825	0.289382	6.77069e-05	0.0352174	0.635069	-0.0549464	0.458808	0.0169108	0.819768	0.203886	0.00550299	0.391849	3.78384e-08	0.0580601	0.43371	0.119376	0.106519	0.000851125	0.990851	0.119412	0.106412	-0.0288368	0.69759	0.370711	2.21816e-07	0.108672	0.141993	-0.0884881	0.232292	0.113677	0.124424	0.00884966	0.905096	0.255392	0.000467168	0.1032	0.163301	0.0224488	0.762291	0.0503512	0.497282	-0.108654	0.14206	0.147179	0.0461851	0.178202	0.015513	0.7633	2.26307e-36	0.525569	1.85664e-14	0.0987343	0.18239	0.114198	0.122697	0.014753	0.842446	0.12276	0.096887	0.119747	0.105428	0.269338	0.000218047	0.14298	0.0528403	0.459933	5.09643e-11	-0.0926129	0.211157	0.0484666	0.513539	0.0303815	0.682245	0.0810701	0.273957	0.0217505	0.769475	0.372096	1.98287e-07	-0.0595178	0.422236
Pathway237	PWY-5862: superpathway of demethylmenaquinol-9 biosynthesis	magenta		SMM25	End of Treatment	0.322342	8.10647e-06	0.381887	8.84473e-08	-0.072593	0.327441	0.106207	0.151313	0.232381	0.0015022	0.399395	1.95167e-08	0.0275903	0.710062	0.0301137	0.684897	0.0347516	0.639553	0.0751897	0.310387	0.516834	5.88598e-14	0.13445	0.0688181	0.245533	0.000780987	-0.0298093	0.687915	0.177699	0.0158112	-0.0672283	0.364544	0.190223	0.00969889	0.0224678	0.762096	-0.193851	0.00837257	0.168982	0.0218432	0.127846	0.0837241	0.2713	0.000195216	0.0739041	0.318757	0.0354169	0.633153	0.0278397	0.70756	-0.130107	0.0783529	0.108162	0.143886	0.190111	0.00974239	0.851511	6.44554e-53	0.216366	0.00317822	0.0364233	0.623522	0.0492601	0.506661	0.0316819	0.669428	0.255849	0.000455944	0.032637	0.660075	0.375998	1.442e-07	0.344722	1.65229e-06	0.37843	1.17973e-07	-0.183632	0.0125893	0.28574	8.42985e-05	0.0891069	0.22903	0.143921	0.0512834	0.0827016	0.264385	0.341739	2.05731e-06	-0.0928168	0.210149
Pathway2	3-HYDROXYPHENYLACETATE-DEGRADATION-PWY: 4-hydroxyphenylacetate degradation	magenta		SMM25	End of Treatment	0.192645	0.00879458	0.309028	1.97028e-05	-0.0432622	0.559819	0.0715193	0.334665	0.560212	1.35761e-16	0.278849	0.000126574	0.0745789	0.314346	-0.0327982	0.658502	-0.0396432	0.593139	0.0296598	0.689398	0.332113	4.11058e-06	0.0841001	0.256364	0.0652453	0.378893	-0.0939862	0.204436	0.00965385	0.896518	-0.0136284	0.854316	0.0765049	0.301977	0.0225822	0.760921	-0.148408	0.0443744	0.0128321	0.862742	-0.00411761	0.955761	0.263652	0.000298988	0.0683461	0.356606	-0.00210006	0.977429	-0.0343964	0.642983	-0.1128	0.127376	0.0842486	0.255522	0.0444076	0.549464	0.696445	4.98555e-28	0.0787248	0.288124	-0.0179281	0.809128	0.031206	0.674108	0.100087	0.176443	0.0839326	0.257316	0.0251055	0.735153	0.3368	2.94308e-06	0.0613405	0.40814	0.340299	2.28524e-06	-0.132193	0.0736481	0.168399	0.02231	0.0168011	0.820919	0.0557942	0.451896	0.116658	0.114787	0.279922	0.000118898	0.00415476	0.955362
Pathway426	PWY-7399: methylphosphonate degradation II	magenta		SMM25	End of Treatment	0.312705	1.54824e-05	0.248893	0.000657019	-0.0866689	0.242071	0.0427741	0.56426	0.12708	0.08561	0.543569	1.54744e-15	0.0355571	0.631808	-0.0337256	0.649478	0.10186	0.168865	-0.0267401	0.718613	0.409537	7.80686e-09	0.0464733	0.531029	0.128984	0.080985	-0.0668324	0.367381	0.274781	0.000160116	-0.0112476	0.879554	0.0566478	0.444995	0.00018128	0.998051	-0.185222	0.0118303	0.218402	0.0028976	0.119609	0.105834	0.0846578	0.253213	0.0249911	0.736314	-0.0386271	0.602654	-0.0324115	0.662278	-0.211297	0.00398667	0.0819396	0.268827	0.0785561	0.289161	0.67898	3.23797e-26	0.0460031	0.535197	0.0639605	0.388372	0.0178174	0.810284	0.0146877	0.843134	0.145047	0.0494717	-0.0492129	0.507069	0.265115	0.000275841	0.21713	0.00307014	0.362626	4.22282e-07	-0.141388	0.055564	0.324811	6.8432e-06	0.0458852	0.536245	0.02195	0.76742	0.100848	0.173159	0.211966	0.00387017	-0.0288763	0.697196
Pathway221	PWY-5705: allantoin degradation to glyoxylate III	magenta		SMM25	End of Treatment	0.31448	1.37659e-05	0.375677	1.48041e-07	-0.046773	0.52838	0.109947	0.137347	0.500804	4.49798e-13	0.405417	1.13697e-08	0.101242	0.171479	-0.04728	0.523914	0.0309734	0.6764	0.00307952	0.966907	0.409436	7.88006e-09	0.0460316	0.534944	0.0883077	0.233249	-0.0386951	0.602016	0.151205	0.0404763	-0.0267282	0.718733	0.305482	2.4783e-05	0.0916658	0.215883	-0.194731	0.00807613	0.121689	0.0998574	0.0276103	0.709861	0.215147	0.0033577	-0.001989	0.978622	-0.00548158	0.94113	-0.0199956	0.787612	-0.21182	0.00389532	0.17057	0.0206158	0.110356	0.135884	0.872005	2.31554e-58	0.125553	0.0894688	0.0203094	0.78436	0.0265894	0.720133	0.063165	0.394312	0.131478	0.075235	-0.020712	0.780194	0.388622	4.9971e-08	0.141082	0.0560998	0.407736	9.20689e-09	-0.142041	0.0544337	0.257745	0.000412022	-0.0227121	0.759588	0.0353756	0.633549	0.116704	0.114643	0.393504	3.27728e-08	-0.0159484	0.829866
Pathway477	PWY4LZ-257: superpathway of fermentation (Chlamydomonas reinhardtii)	magenta		SMM25	End of Treatment	0.554988	2.95724e-16	0.364461	3.65433e-07	-0.0532464	0.472846	0.0519573	0.483644	0.392991	3.42686e-08	0.507612	1.92105e-13	0.134259	0.0692178	0.00470399	0.949469	0.0359993	0.627572	-0.0278951	0.707004	0.434724	7.00015e-10	0.236242	0.00124429	0.094229	0.203264	-0.0250942	0.735267	0.180023	0.0144722	-0.0375943	0.612395	0.22039	0.00264539	0.140746	0.0566947	-0.180822	0.0140356	0.0914181	0.217132	0.0807007	0.276156	0.224679	0.00216781	0.0496031	0.503703	0.0457085	0.537817	0.00726365	0.922044	-0.246716	0.000735053	0.0967062	0.191583	0.16352	0.0265595	0.832994	1.16391e-48	0.0676459	0.361566	-0.0167505	0.821449	0.0537392	0.468753	0.0521611	0.481928	0.160798	0.0292192	0.0164425	0.824678	0.396481	2.52529e-08	0.233166	0.00144609	0.360304	5.06408e-07	-0.0819217	0.268931	0.477243	7.4188e-12	0.116878	0.114102	0.0184409	0.803778	0.147228	0.0461115	0.39103	4.06175e-08	-0.043108	0.561219
Pathway45	FUCCAT-PWY: fucose degradation	magenta		SMM25	End of Treatment	0.165516	0.0247437	0.263009	0.000309719	0.0500144	0.500167	0.0935496	0.206556	0.239426	0.00106283	0.248514	0.000670023	0.0898907	0.224945	-0.0522968	0.480787	-0.0934447	0.207068	0.0767925	0.300157	0.173683	0.0183813	0.108193	0.143769	0.294574	4.92828e-05	0.00237708	0.974452	0.119046	0.107498	-0.0684277	0.356031	0.121624	0.100041	-0.0991531	0.180533	0.0493642	0.505762	0.0150205	0.839627	0.0565582	0.445717	-0.0533101	0.472315	0.330378	4.64541e-06	-0.0716968	0.333464	0.151053	0.0406799	0.083067	0.262273	-0.0144674	0.845457	0.297621	4.07867e-05	0.437181	5.47341e-10	0.0841151	0.256279	-0.0544309	0.46304	0.0399463	0.590315	-0.0230398	0.756228	0.0900238	0.224256	0.127319	0.0850167	0.334958	3.35823e-06	0.25713	0.000425805	0.342297	1.97505e-06	-0.0892555	0.228251	0.0931677	0.208423	-0.00432834	0.9535	0.194114	0.00828297	-0.0285052	0.700899	0.350732	1.05498e-06	-0.00664444	0.928672
Pathway111	P441-PWY: superpathway of N-acetylneuraminate degradation	magenta		SMM25	End of Treatment	0.468701	1.9461e-11	0.462294	3.94329e-11	0.0619675	0.403356	0.0912577	0.217943	0.269198	0.000219762	0.297331	4.15311e-05	0.165884	0.0244209	-0.0144576	0.845561	0.0641252	0.387149	-0.0454834	0.539824	0.34969	1.14109e-06	0.160738	0.0292804	0.0469619	0.526714	0.0311463	0.674696	0.148906	0.0436579	-0.0393635	0.595752	0.204556	0.00534715	0.0932121	0.208205	-0.0659841	0.373508	0.11391	0.123651	0.0137701	0.852819	0.245483	0.000782987	0.14026	0.0575636	-0.0296784	0.689214	0.221956	0.00246092	-0.0454811	0.539845	0.10819	0.143782	0.169294	0.0215978	0.695334	6.55871e-28	0.183701	0.0125554	0.0806194	0.276642	0.028132	0.704631	0.00721609	0.922553	0.106768	0.149153	0.0157002	0.832474	0.344058	1.73535e-06	0.100385	0.175151	0.374967	1.56917e-07	0.143352	0.0522206	0.266384	0.000257138	0.0470296	0.526118	-0.0508253	0.493235	0.107201	0.1475	0.380025	1.03338e-07	-0.0347047	0.640006
Pathway128	PWY-101: photosynthesis light reactions	mediumpurple3		SMM26	Baseline	0.256592	0.000438243	0.0945944	0.201509	-0.0844964	0.254122	-0.022177	0.765085	-0.0230498	0.756125	0.205695	0.00509161	0.0788998	0.28705	0.00262447	0.971795	0.339015	2.50847e-06	-0.0271351	0.714636	0.148315	0.0445093	0.107803	0.145229	-0.0639176	0.388691	-0.0100899	0.891871	0.997606	4.11285e-213	-0.0288119	0.697838	-0.00469346	0.949582	-0.00613748	0.934101	-0.0818503	0.269351	0.272265	0.000184834	0.00324812	0.965096	0.103644	0.161487	0.0901604	0.223551	-0.0162778	0.826407	0.0217273	0.769713	-0.105933	0.152376	0.11238	0.128807	0.115142	0.119612	0.142047	0.0544239	0.00954013	0.89773	-0.00988747	0.894028	0.336636	2.97806e-06	-0.0153393	0.836271	-0.041869	0.572539	0.620936	5.322e-21	0.0465585	0.530275	0.112933	0.126924	0.065921	0.373966	0.0518571	0.484489	0.297142	4.20243e-05	0.17798	0.015644	-0.0889336	0.22994	0.0935426	0.20659	0.122188	0.0984653	-0.0460516	0.534766
Pathway335	PWY-6785: hydrogen production VIII	mediumpurple3		SMM26	Baseline	0.253706	0.000510812	0.105991	0.152151	-0.0847426	0.252736	-0.0163419	0.825734	-0.0232455	0.75412	0.215311	0.00333311	0.0695382	0.34826	0.000483404	0.994804	0.321224	8.74813e-06	-0.0266875	0.719143	0.159627	0.0304318	0.125693	0.089109	-0.0573121	0.439666	-0.0103884	0.888693	0.997606	4.11285e-213	-0.0293306	0.69267	-0.00175306	0.981158	-0.00477747	0.948681	-0.0771683	0.297791	0.254621	0.000486684	0.00962339	0.896842	0.115411	0.118744	0.110567	0.13513	-0.0157229	0.832235	0.0203611	0.783825	-0.0962172	0.193849	0.111116	0.133193	0.122327	0.0980793	0.150481	0.0414567	0.00868241	0.906881	-0.00808577	0.913254	0.331262	4.36533e-06	-0.0167578	0.821372	-0.036043	0.627153	0.626889	1.74325e-21	0.0440137	0.553014	0.119496	0.106167	0.0816241	0.270681	0.0501658	0.498869	0.299754	3.56804e-05	0.191179	0.00933252	-0.0831309	0.261904	0.0949635	0.199748	0.136497	0.0646648	-0.0468808	0.527428
Pathway422	PWY-7388: octanoyl-[acyl-carrier protein] biosynthesis (mitochondria, yeast)	purple		SMM33	End of Treatment	0.208331	0.00454143	0.465482	2.77999e-11	-0.0230728	0.755889	0.0444154	0.549393	0.227635	0.00188576	0.219034	0.00281515	0.114967	0.120181	0.0781987	0.291368	0.0699814	0.345189	0.0235998	0.750495	0.92194	6.87806e-77	0.00941361	0.899079	-0.0255367	0.730777	-0.119738	0.105455	0.156605	0.0337593	-0.0651078	0.379901	0.147694	0.0454194	0.0321852	0.664493	-0.0944834	0.202041	0.139499	0.0589443	0.182697	0.0130549	0.231954	0.00153357	0.0136871	0.853697	0.106624	0.149704	-0.14259	0.0534976	-0.240863	0.000989183	0.0935106	0.206746	0.0606792	0.413221	0.617935	9.25878e-21	0.174484	0.0178418	0.0219395	0.767528	0.0744201	0.31538	0.126557	0.0869167	0.201086	0.00619846	0.00685521	0.926415	0.134853	0.067984	0.0212849	0.774275	0.266601	0.000254056	0.0584451	0.430662	0.370814	2.19969e-07	0.0767741	0.300273	-0.00894031	0.904128	0.469531	1.77417e-11	0.32256	7.98674e-06	-0.0949865	0.199639
Pathway41	FASYN-INITIAL-PWY: superpathway of fatty acid biosynthesis initiation (E. coli)	purple		SMM33	End of Treatment	0.206904	0.00483206	0.451871	1.20586e-10	-0.0440629	0.55257	0.0348843	0.638275	0.208006	0.00460614	0.218314	0.00290919	0.10094	0.172767	0.0703012	0.342983	0.0696701	0.347344	0.027606	0.709904	0.942928	7.59854e-89	0.0146277	0.843766	-0.0350315	0.636857	-0.11898	0.107694	0.158814	0.0312986	-0.0651278	0.379754	0.145507	0.0487464	0.043532	0.557371	-0.0920922	0.213746	0.148164	0.0447294	0.185375	0.0117593	0.241454	0.000960288	0.0181952	0.80634	0.107371	0.146859	-0.164528	0.0256288	-0.261113	0.000343493	0.0942465	0.20318	0.0539662	0.466874	0.589398	1.34912e-18	0.180423	0.0142521	0.0254956	0.731193	0.0784781	0.289641	0.112851	0.1272	0.180383	0.0142739	0.00996076	0.893247	0.116166	0.116338	0.00741613	0.920413	0.248845	0.000658663	0.0781104	0.291914	0.370834	2.19615e-07	0.0782935	0.290781	-0.020126	0.786261	0.480879	4.88072e-12	0.297427	4.12835e-05	-0.0991992	0.18033
Pathway254	PWY-5989: stearate biosynthesis II (bacteria and plants)	purple		SMM33	End of Treatment	0.1808	0.0140471	0.419465	3.08953e-09	-0.00659342	0.929218	0.103991	0.16008	0.11002	0.137086	0.246998	0.000724505	0.0661839	0.372059	0.137025	0.0636267	0.04814	0.516385	0.0686072	0.354767	0.935239	5.27912e-84	0.0461452	0.533935	0.13019	0.0781621	-0.0704973	0.341635	0.107828	0.145135	-0.0681015	0.358334	0.115446	0.118634	-0.0166048	0.822976	0.00095066	0.989781	0.178177	0.0155273	0.252518	0.0005438	0.191246	0.00930721	0.074293	0.316209	0.0756266	0.307577	-0.045557	0.539167	-0.131463	0.0752693	0.0350017	0.637144	0.193466	0.0085054	0.419016	3.22394e-09	0.210669	0.00409864	0.0398624	0.591096	0.093373	0.207418	0.115763	0.117617	0.353178	8.76573e-07	-0.00329115	0.964634	0.0876361	0.236837	0.150108	0.0419695	0.261788	0.000331101	0.00558663	0.940004	0.280421	0.000115474	0.18763	0.0107575	0.130881	0.0765812	0.366558	3.09435e-07	0.273645	0.000170864	-0.111176	0.132981
Pathway308	PWY-6519: 8-amino-7-oxononanoate biosynthesis I	purple		SMM33	End of Treatment	0.13288	0.0721502	0.321309	8.69789e-06	-0.0227729	0.758964	0.118278	0.109801	0.115394	0.118801	0.352303	9.36812e-07	-0.143663	0.0517076	0.00664215	0.928696	-0.00922504	0.90109	0.103106	0.163686	0.838501	7.18627e-50	0.0843101	0.255174	0.474879	9.7139e-12	-0.0878213	0.235844	0.100343	0.175332	-0.0872732	0.238792	0.0878958	0.235445	-0.0552815	0.456069	-0.066776	0.367787	0.155439	0.0351234	0.249349	0.000641672	0.142672	0.0533596	0.152008	0.0394111	-0.0557842	0.451977	0.00212529	0.977158	-0.0744517	0.315174	0.0440426	0.552753	0.288383	7.19218e-05	0.499817	5.08001e-13	0.175714	0.0170394	0.043003	0.562175	0.0814221	0.271872	0.0508298	0.493197	0.590748	1.07775e-18	-0.0231995	0.754592	0.239789	0.0010438	0.437054	5.54375e-10	0.358163	5.98038e-07	-0.208627	0.00448308	0.154607	0.0361249	0.220262	0.00266099	0.364991	3.50438e-07	0.0640591	0.38764	0.104892	0.156472	-0.101054	0.172278
Pathway488	PWYG-321: mycolate biosynthesis	purple		SMM33	End of Treatment	0.155163	0.0354537	0.392015	3.73003e-08	-0.0695326	0.348299	0.0529604	0.47523	0.134223	0.0692914	0.233642	0.00141307	0.0100873	0.891899	0.0875884	0.237093	0.046324	0.53235	0.0487313	0.511239	0.982005	1.08205e-133	0.0251762	0.734434	0.0583457	0.431448	-0.117637	0.111753	0.159698	0.0303568	-0.075838	0.306223	0.0997111	0.178081	0.00972447	0.895765	-0.0343252	0.643671	0.137728	0.0622657	0.213952	0.00354261	0.241907	0.000938656	0.0818609	0.269288	0.0750826	0.311079	-0.178634	0.0152602	-0.251256	0.00058099	0.0366671	0.621198	0.0761203	0.30442	0.486799	2.44228e-12	0.172976	0.0188693	0.0301415	0.684621	0.0680269	0.358861	0.102129	0.167738	0.265314	0.000272836	0.020388	0.783547	0.0862962	0.24411	0.0887322	0.231001	0.240784	0.000993101	0.0402154	0.587811	0.379197	1.10704e-07	0.132603	0.0727508	0.0931775	0.208375	0.419305	3.13705e-09	0.226469	0.0019928	-0.108497	0.142642
Pathway40	FASYN-ELONG-PWY: fatty acid elongation -- saturated	purple		SMM33	End of Treatment	0.135931	0.0657923	0.367573	2.85377e-07	-0.0686536	0.354441	0.062537	0.399039	0.109464	0.139093	0.242106	0.00092927	-0.0347775	0.639304	0.0851506	0.250451	0.0306862	0.679234	0.059047	0.425922	0.981066	1.06432e-131	0.0301478	0.684559	0.117682	0.111615	-0.117686	0.111603	0.156471	0.0339143	-0.0811856	0.273271	0.0835388	0.259563	-0.00801259	0.914036	-0.010691	0.885472	0.131434	0.0753325	0.225385	0.0020972	0.242048	0.000932004	0.122105	0.098697	0.057698	0.436587	-0.170248	0.02086	-0.229226	0.00174828	0.0226714	0.760005	0.0925265	0.211585	0.4501	1.45275e-10	0.172205	0.0194143	0.0285285	0.700666	0.0635397	0.391507	0.0878588	0.235643	0.317159	1.15126e-05	0.0265529	0.7205	0.0923344	0.212539	0.143906	0.0513083	0.24053	0.0010058	0.0111444	0.880651	0.366603	3.08333e-07	0.158435	0.0317092	0.165584	0.0246842	0.372198	1.96656e-07	0.19105	0.00938132	-0.110842	0.134156
Pathway442	PWY-7664: oleate biosynthesis IV (anaerobic)	purple		SMM33	End of Treatment	0.143114	0.0526173	0.366469	3.11626e-07	-0.0782828	0.290847	0.054999	0.458378	0.107307	0.147101	0.239095	0.0010805	-0.0210517	0.776682	0.0924174	0.212127	0.0360019	0.627547	0.0562864	0.447909	0.979014	1.12942e-127	0.0311145	0.675009	0.0902485	0.223097	-0.118919	0.107876	0.162643	0.0273934	-0.0778924	0.293267	0.0854482	0.248792	0.000422356	0.99546	-0.0175652	0.812921	0.13859	0.0606306	0.22487	0.00214849	0.248704	0.000663471	0.112195	0.129443	0.0634887	0.391888	-0.178841	0.0151403	-0.244663	0.00081641	0.0232657	0.753913	0.0862725	0.24424	0.445638	2.31142e-10	0.170435	0.0207175	0.0304249	0.681817	0.0676485	0.361547	0.0950696	0.199244	0.294117	5.06938e-05	0.0274921	0.711047	0.078444	0.289852	0.124747	0.0915621	0.232651	0.00148273	0.0239722	0.746691	0.380189	1.01932e-07	0.155012	0.035635	0.133192	0.071477	0.389036	4.82288e-08	0.196299	0.00757123	-0.110162	0.136578
Pathway285	PWY-6282: palmitoleate biosynthesis I (from (5Z)-dodec-5-enoate)	purple		SMM33	End of Treatment	0.14609	0.0478406	0.364634	3.60483e-07	-0.0908029	0.220255	0.0476811	0.520395	0.105388	0.154509	0.235846	0.00126873	-0.0177258	0.811241	0.103604	0.161648	0.0369484	0.618522	0.0546998	0.46083	0.975211	3.63205e-121	0.0321092	0.665237	0.0768788	0.299613	-0.117442	0.112354	0.160923	0.0290928	-0.0737037	0.320074	0.0880965	0.234373	0.0041123	0.955818	-0.0219499	0.767421	0.138802	0.0602336	0.226321	0.00200678	0.248039	0.000686667	0.107353	0.146925	0.0635387	0.391515	-0.190058	0.00976318	-0.25928	0.000379354	0.0217149	0.769841	0.0794195	0.283877	0.443439	2.89892e-10	0.164131	0.0259926	0.0285185	0.700766	0.0679249	0.359584	0.0976128	0.187433	0.281708	0.000107067	0.0250681	0.735532	0.0695754	0.348001	0.113662	0.124473	0.229663	0.00171208	0.0265537	0.720493	0.384647	7.01017e-08	0.153172	0.0379091	0.118674	0.108609	0.395654	2.71558e-08	0.19679	0.00741879	-0.108046	0.144317
Pathway466	PWY0-862: (5Z)-dodec-5-enoate biosynthesis	purple		SMM33	End of Treatment	0.150726	0.0411217	0.363852	3.83441e-07	-0.089235	0.228358	0.0462328	0.533158	0.104228	0.159126	0.235244	0.00130674	-0.00588881	0.936765	0.100543	0.174469	0.0417845	0.573315	0.0527368	0.477099	0.97385	4.43219e-119	0.0319564	0.666735	0.0591873	0.424822	-0.120041	0.104568	0.169358	0.0215471	-0.0740784	0.317613	0.0871016	0.23972	0.0102349	0.890327	-0.0250337	0.735882	0.146609	0.0470455	0.223452	0.00229574	0.255683	0.000460009	0.10046	0.174827	0.0700856	0.344469	-0.188439	0.0104165	-0.261824	0.000330447	0.0236438	0.750045	0.0786029	0.288873	0.438832	4.63436e-10	0.167529	0.0230213	0.032279	0.663575	0.0723	0.329402	0.103504	0.162057	0.266789	0.000251412	0.0284166	0.701785	0.0630574	0.395119	0.10256	0.165941	0.222764	0.00237044	0.0387001	0.601968	0.395217	2.82157e-08	0.150614	0.0412746	0.0968306	0.19101	0.407415	9.48057e-09	0.200933	0.00623873	-0.108947	0.140981
Pathway18	BIOTIN-BIOSYNTHESIS-PWY: biotin biosynthesis I	purple		SMM33	End of Treatment	0.139859	0.0582879	0.326138	6.24379e-06	0.00692275	0.925692	0.126378	0.0873662	0.111561	0.131637	0.366553	3.0957e-07	-0.131366	0.0754849	-0.000184752	0.998014	-0.00314869	0.966164	0.0995917	0.178604	0.798233	6.31183e-42	0.0925603	0.211417	0.513748	8.7791e-14	-0.106842	0.148872	0.108887	0.141203	-0.0889462	0.229874	0.0879588	0.235108	-0.0591874	0.424821	-0.0389703	0.599433	0.125639	0.0892481	0.236665	0.00121868	0.153489	0.0375085	0.185628	0.0116429	-0.0529737	0.475119	0.0409376	0.581119	-0.0114629	0.877267	0.04449	0.548722	0.310614	1.77644e-05	0.487309	2.29942e-12	0.174441	0.0178705	0.0369337	0.618661	0.0793557	0.284265	0.0527513	0.476977	0.624996	2.49238e-21	-0.0141364	0.84895	0.247536	0.000704726	0.480293	5.22319e-12	0.358073	6.02194e-07	-0.207171	0.00477643	0.160069	0.0299687	0.207773	0.00465309	0.386316	6.08497e-08	0.0375666	0.612657	0.131025	0.0762537	-0.0989393	0.18148
Pathway504	THISYN-PWY: superpathway of thiamin diphosphate biosynthesis I	midnightblue		SMM27		-0.111553	0.131663	0.0272205	0.713777	0.249936	0.000622413	0.392162	3.68271e-08	0.0717183	0.333319	0.152299	0.0390303	-0.342399	1.96036e-06	-0.18549	0.0117062	-0.100689	0.173842	0.056611	0.445292	0.0888216	0.23053	-0.0532976	0.47242	0.697383	3.95042e-28	0.0186401	0.801701	-0.0921925	0.213246	-0.0785245	0.289356	-0.00598022	0.935786	-0.0877942	0.235989	0.336485	3.01043e-06	-0.0596425	0.421262	-0.0491656	0.507477	-0.0286874	0.699081	0.264138	0.000291111	-0.0440913	0.552314	0.341263	2.1301e-06	0.419485	3.08366e-09	-0.00833457	0.910596	0.234553	0.00135166	0.0954418	0.197483	0.154823	0.0358633	0.000873869	0.990607	-0.0195991	0.791727	-0.102622	0.165685	0.497651	6.62736e-13	-0.0408794	0.581656	0.456362	7.48402e-11	0.554328	3.25964e-16	0.220896	0.00258452	-0.209539	0.00430746	-0.124323	0.0926769	0.0711143	0.337416	0.89142	1.82667e-64	-0.40726	9.61593e-09	-0.0760389	0.304939	0.0375841	0.612491
Pathway330	PWY-6703: preQ0 biosynthesis	midnightblue		SMM27		0.0323856	0.662532	0.0865789	0.242562	0.189455	0.0100023	0.101192	0.171693	-0.00315701	0.966075	0.0643179	0.385721	-0.0056347	0.939489	-0.134765	0.0681654	-0.14962	0.0426489	0.0252495	0.73369	-0.0592897	0.424019	0.00279261	0.969989	0.492854	1.18625e-12	0.12395	0.0936704	-0.0392309	0.596993	0.0665891	0.369132	-0.0633686	0.392786	-0.0526414	0.477897	0.393425	3.29993e-08	-0.104323	0.158743	-0.0612527	0.408813	0.0384296	0.604511	0.390977	4.08052e-08	-0.0381137	0.607488	0.310188	1.82655e-05	0.530675	9.31282e-15	-0.0127502	0.86361	0.258109	0.000404033	-0.00406775	0.956296	-0.0109794	0.882405	-0.0273217	0.712759	-0.00676485	0.927383	-0.0640122	0.387988	0.355539	7.31953e-07	0.0984844	0.183505	0.302625	2.97515e-05	0.444963	2.47838e-10	0.123279	0.0954726	-0.0115732	0.876094	-0.048753	0.511051	0.0834546	0.260045	0.706123	4.32648e-29	-0.16013	0.0299057	0.0358165	0.629321	0.0788275	0.287493
Pathway130	PWY-1269: CMP-3-deoxy-D-manno-octulosonate biosynthesis I	midnightblue		SMM27		-0.10583	0.152779	0.0434177	0.558407	0.0973079	0.188821	0.148804	0.0438041	0.0467253	0.528801	0.0203821	0.783607	-0.353056	8.8475e-07	-0.144404	0.0504998	-0.117488	0.112212	0.0930205	0.209146	0.0607013	0.413051	-0.0502369	0.49826	0.452093	1.17795e-10	-0.0423118	0.568482	-0.0831434	0.261833	-0.0802323	0.278962	0.00323283	0.96526	-0.0971298	0.189636	-0.00175772	0.981108	-0.0502011	0.498567	-0.0290058	0.695905	-0.0222784	0.764042	0.00490059	0.94736	-0.0757719	0.306645	0.161044	0.0289701	0.166995	0.0234679	-0.058941	0.426754	0.0927962	0.210251	0.200172	0.00644203	0.0754657	0.30861	-0.0500841	0.499569	-0.0191005	0.796909	-0.0560013	0.450216	0.200193	0.00643635	-0.0671948	0.364783	0.642111	8.97735e-23	0.347716	1.32294e-06	0.118182	0.110093	-0.28739	7.63593e-05	-0.219946	0.00269988	-0.0846094	0.253485	0.819926	5.85316e-46	-0.338018	2.69599e-06	-0.153858	0.037048	0.0499207	0.500971
Pathway177	PWY-5154: L-arginine biosynthesis III (via N-acetyl-L-citrulline)	midnightblue		SMM27		-0.13796	0.0618223	-0.0192534	0.795319	0.159406	0.0306655	0.410426	7.19396e-09	0.00323411	0.965247	0.156837	0.0334934	-0.418144	3.50124e-09	-0.165211	0.0250145	-0.14757	0.0456026	0.03881	0.600937	0.151896	0.0395579	-0.0482075	0.515796	0.652135	1.15975e-23	0.00703649	0.924475	-0.125989	0.0883528	-0.0673431	0.363724	-0.0172641	0.81607	-0.121538	0.100282	0.221324	0.00253388	-0.0422576	0.568977	-0.00335261	0.963974	-0.0854214	0.248941	0.0096934	0.896096	-0.0346303	0.640723	0.266608	0.000253954	0.245408	0.000785972	-0.0565392	0.44587	0.167472	0.0230692	0.116556	0.115109	0.110184	0.136499	-0.0288716	0.697243	-0.0522001	0.4816	-0.11856	0.10895	0.490849	1.50908e-12	-0.110492	0.135398	0.422049	2.4153e-09	0.51719	5.6198e-14	0.196157	0.00761568	-0.284866	8.88072e-05	-0.188685	0.0103151	0.107269	0.147244	0.8977	1.08417e-66	-0.393638	3.23905e-08	-0.119986	0.10473	0.0156659	0.832835
Pathway441	PWY-7663: gondoate biosynthesis (anaerobic)	midnightblue		SMM27		-0.129226	0.0804131	0.0904319	0.222154	0.091326	0.217598	0.242336	0.000918556	0.0605077	0.414545	0.186224	0.0113729	-0.392385	3.61205e-08	-0.0800727	0.279923	-0.0998293	0.177564	0.0374174	0.61407	0.439621	4.27888e-10	-0.0530341	0.474615	0.605314	8.91653e-20	-0.0919805	0.214304	-0.0293811	0.692168	-0.131288	0.0756604	-0.0190546	0.797387	-0.145207	0.0492176	0.194507	0.00815076	-0.0407718	0.582652	0.0676773	0.361342	0.0449921	0.544215	0.18054	0.0141881	-0.0406802	0.583499	0.0188313	0.79971	0.134407	0.068907	-0.0520596	0.482783	0.0637626	0.389844	0.242049	0.000931945	0.0697259	0.346957	-0.0305308	0.680769	-0.0351757	0.635471	-0.0333455	0.65317	0.476175	8.38191e-12	-0.0382531	0.606174	0.357128	6.47808e-07	0.464358	3.14581e-11	0.184762	0.0120452	-0.264947	0.000278422	0.0344614	0.642354	0.094048	0.204137	0.868588	2.16453e-57	-0.13702	0.0636369	-0.0990387	0.181039	-0.0259576	0.726515
Pathway269	PWY-6147: 6-hydroxymethyl-dihydropterin diphosphate biosynthesis I	midnightblue		SMM27		-0.0971051	0.189749	-0.0903779	0.222431	0.15184	0.0396319	0.223811	0.00225762	-0.0507485	0.493889	0.0912566	0.217948	-0.447292	1.94743e-10	-0.123414	0.0951077	-0.118066	0.110444	0.0510446	0.491369	0.041681	0.574266	-0.00231147	0.975157	0.619137	7.42277e-21	-0.0838605	0.257726	-0.095945	0.195119	-0.0937104	0.205773	-0.0630906	0.39487	-0.149387	0.0429753	0.0775529	0.295383	-0.0523049	0.480719	0.00546537	0.941304	-0.0436235	0.556543	-0.0490283	0.508665	-0.108526	0.142533	0.157502	0.0327405	0.216226	0.00319837	-0.0615037	0.406891	0.0862529	0.244348	0.0400724	0.589141	0.0473412	0.523377	0.00730377	0.921615	-0.0271956	0.714027	-0.0709612	0.33846	0.477897	6.88263e-12	-0.0869717	0.240424	0.444144	2.69645e-10	0.539542	2.73285e-15	0.0270938	0.715051	-0.367923	2.77497e-07	-0.17724	0.0160885	0.0686894	0.35419	0.915959	4.31322e-74	-0.42171	2.49483e-09	-0.254495	0.000489939	0.0226805	0.759912
Pathway436	PWY-7539: 6-hydroxymethyl-dihydropterin diphosphate biosynthesis III (Chlamydia)	midnightblue		SMM27		-0.114753	0.120876	-0.0938666	0.205016	0.164905	0.0252879	0.251144	0.000584404	-0.0531701	0.473481	0.0788869	0.287129	-0.453926	9.70247e-11	-0.132339	0.0733271	-0.117172	0.113186	0.0484592	0.513604	0.0201851	0.785648	-0.0128598	0.862449	0.623316	3.41603e-21	-0.0906887	0.220838	-0.10193	0.168569	-0.0933163	0.207695	-0.0663771	0.370662	-0.148497	0.0442455	0.0924197	0.212115	-0.0579832	0.43432	-0.0210954	0.776231	-0.0466799	0.529202	-0.0563717	0.447221	-0.108321	0.143292	0.174153	0.0180628	0.241337	0.000965948	-0.0639595	0.388379	0.0734027	0.32206	0.033083	0.655725	0.0541157	0.465639	0.0104832	0.887684	-0.0278811	0.707145	-0.0724543	0.328368	0.469759	1.72946e-11	-0.0848424	0.252176	0.440838	3.78124e-10	0.532721	7.04035e-15	0.032128	0.665053	-0.363698	3.88139e-07	-0.190702	0.00951374	0.0537877	0.468351	0.916198	3.36411e-74	-0.442943	3.05012e-10	-0.255483	0.000464921	0.0273688	0.712286
Pathway253	PWY-5973: cis-vaccenate biosynthesis	midnightblue		SMM27		-0.155717	0.0347943	-0.0132987	0.857804	0.0829929	0.2627	0.254407	0.000492245	-0.0472264	0.524386	0.177345	0.0160247	-0.425653	1.70723e-09	-0.0696341	0.347594	-0.110238	0.136304	0.048283	0.515138	0.310257	1.8184e-05	-0.0343134	0.643785	0.649131	2.15892e-23	-0.0761054	0.304516	-0.0241303	0.745078	-0.127708	0.0840613	-0.0615725	0.406366	-0.155491	0.0350616	0.255931	0.00045397	-0.0272172	0.71381	0.0814355	0.271793	0.0366783	0.621091	0.233053	0.00145408	-0.0541023	0.46575	0.085625	0.247811	0.205807	0.0050669	-0.0971795	0.189408	0.111227	0.132804	0.0340309	0.646518	0.0616228	0.405982	-0.0203922	0.783503	-0.0260418	0.725663	-0.0452949	0.541506	0.498675	5.84588e-13	-0.0194503	0.793273	0.301857	3.12384e-05	0.528032	1.3331e-14	0.128672	0.0817297	-0.261265	0.000340656	0.0122875	0.868514	0.147645	0.0454915	0.907621	1.60278e-70	-0.242026	0.000933024	-0.179133	0.0149732	-0.0236872	0.749602
Pathway196	PWY-5415: catechol degradation I (meta-cleavage pathway)	orange		SMM28		0.193979	0.00832877	0.233762	0.00140479	0.0246817	0.73946	0.0496531	0.503272	-0.0126849	0.864302	0.0534676	0.471006	0.198851	0.00680891	-0.048977	0.509109	0.0160801	0.828483	-0.0343942	0.643004	0.164288	0.0258481	-0.00216743	0.976705	-0.117742	0.111432	-0.050841	0.493101	0.0157762	0.831675	-0.0241587	0.744788	0.0972175	0.189234	0.200575	0.00633361	-0.0571905	0.440639	0.0401059	0.588829	-0.0260951	0.725124	0.795751	1.69867e-41	-0.0582138	0.432492	0.0567692	0.444019	0.00793235	0.914894	-0.0773446	0.296686	0.111442	0.132051	0.112915	0.126986	0.198489	0.00691281	0.198827	0.00681595	0.0338424	0.648345	0.0365468	0.622344	0.370079	2.33397e-07	-0.035197	0.635266	0.00808299	0.913284	0.0858904	0.246343	-0.0641078	0.387278	-0.0227071	0.759639	0.0681092	0.358279	0.127613	0.0842934	0.0992728	0.180005	-0.131045	0.0762097	0.175589	0.01712	0.267389	0.000243157	-0.0386143	0.602775
Pathway184	PWY-5182: toluene degradation II (aerobic) (via 4-methylcatechol)	orange		SMM28		0.155267	0.0353291	0.255325	0.000468855	-0.0453104	0.541368	-0.00667368	0.928358	-0.00466404	0.949898	0.110793	0.134329	0.0648626	0.381702	-0.0255041	0.731108	0.0572164	0.440432	-0.0206149	0.781198	0.230282	0.00166209	0.158715	0.0314055	-0.0679007	0.359756	-0.00063996	0.993121	0.166123	0.024213	-0.0171628	0.81713	0.106812	0.148983	0.0853128	0.249546	-0.052247	0.481206	0.0750164	0.311507	-0.00370559	0.960184	0.922646	3.10778e-77	0.160495	0.0295292	-0.00647048	0.930534	-0.093642	0.206106	-0.0992072	0.180295	0.128211	0.0828388	0.0841736	0.255947	0.280572	0.000114458	0.124438	0.0923751	-0.0171628	0.81713	0.228555	0.00180509	0.121428	0.100592	-0.00484861	0.947918	0.191547	0.00919473	0.115876	0.117259	0.0784752	0.289659	0.0228885	0.757778	-0.0267054	0.718963	0.172319	0.0193334	0.0766121	0.301298	-0.0160104	0.829214	0.157441	0.0328094	0.22488	0.00214751	-0.0274323	0.711648
Pathway182	PWY-5180: toluene degradation I (aerobic) (via o-cresol)	orange		SMM28		0.154086	0.0367648	0.257729	0.000412375	-0.0450657	0.543556	-0.00723498	0.922351	-0.0044605	0.952081	0.112633	0.127943	0.064611	0.383555	-0.0247983	0.738275	0.057615	0.437248	-0.0203082	0.784373	0.231191	0.00159102	0.159158	0.0309285	-0.0646376	0.383359	-0.00294642	0.968336	0.166942	0.0235125	-0.0170054	0.818778	0.107091	0.147921	0.0858742	0.246433	-0.05355	0.470322	0.0754963	0.308413	-0.00466564	0.94988	0.922737	2.80374e-77	0.162604	0.0274302	-0.00623221	0.933086	-0.0945792	0.201583	-0.100353	0.17529	0.128584	0.081939	0.0825376	0.265337	0.281413	0.000108947	0.125899	0.0885837	-0.0170054	0.818778	0.228832	0.00178145	0.121623	0.100043	-0.00220785	0.976271	0.192071	0.0090019	0.116767	0.114447	0.0786125	0.288814	0.0244707	0.741608	-0.0284273	0.701678	0.172962	0.0188795	0.0785781	0.289025	-0.0176373	0.812166	0.155126	0.0354972	0.226528	0.00198721	-0.0271807	0.714177
Pathway32	DENITRIFICATION-PWY: nitrate reduction I (denitrification)	orange		SMM28		0.033334	0.653282	0.166092	0.0242399	0.114219	0.122627	0.145401	0.0489119	-0.0131696	0.859169	-0.0317386	0.668872	-0.0483779	0.514311	-0.0634174	0.392422	0.0376631	0.611744	-0.0151529	0.838233	0.126675	0.0866207	-0.0330133	0.656404	0.0240492	0.745905	-0.0827276	0.264234	-0.0385832	0.603067	-0.0151612	0.838145	-0.00528658	0.943221	0.00506758	0.945569	-0.0128488	0.862566	0.057327	0.439548	-0.0697909	0.346507	0.604288	1.06714e-19	-0.082327	0.266562	-0.0219866	0.767044	0.059134	0.425239	0.0679094	0.359694	-0.00926231	0.900693	0.0310287	0.675855	0.124191	0.0930286	0.403757	1.32098e-08	0.273164	0.000175617	-0.0205099	0.782284	0.0764688	0.302205	0.0547203	0.460662	-0.0212255	0.774888	0.211235	0.00399755	0.0108991	0.883258	-0.0234501	0.752026	-0.000288491	0.996899	-0.00478006	0.948653	0.0378192	0.610268	0.147015	0.0464311	-0.0443956	0.549571	0.116062	0.116668	-0.024233	0.744031
Pathway423	PWY-7389: superpathway of anaerobic energy metabolism (invertebrates)	orangered4		SMM29		0.12915	0.0805919	0.0882875	0.233356	0.0267932	0.718078	-0.00673256	0.927728	-0.0103164	0.889459	-0.0436136	0.556632	0.133012	0.0718647	0.0021443	0.976953	0.999891	0	0.0808861	0.275051	0.043392	0.558641	-0.0340776	0.646066	-0.0951608	0.198811	-0.034077	0.646072	0.326595	6.04946e-06	-0.0142216	0.848051	0.0428261	0.563786	0.0461983	0.533464	-0.0611922	0.409276	0.154908	0.0357598	-0.0275905	0.71006	0.0518215	0.484789	-0.0674092	0.363252	-0.0216714	0.770289	0.030365	0.682409	0.043482	0.557824	-0.0336675	0.650041	0.0903932	0.222352	0.0299107	0.686909	0.0424859	0.56689	0.257162	0.000425083	-0.0236875	0.749599	0.0179851	0.808533	-0.0516808	0.485977	-0.0490773	0.508241	0.0478214	0.519168	-0.0365361	0.622446	-0.0132649	0.858161	0.0949016	0.200043	0.177735	0.0157899	-0.0253663	0.732505	-0.137807	0.0621148	0.107191	0.147538	0.139856	0.0582936	-0.0227312	0.759392
Pathway420	PWY-7384: anaerobic energy metabolism (invertebrates, mitochondrial)	orangered4		SMM29		0.128568	0.0819787	0.0885662	0.231878	0.0251686	0.734511	-0.00615317	0.933933	-0.0101217	0.891532	-0.0417948	0.573221	0.128277	0.0826779	0.00243673	0.973812	0.999891	0	0.0768581	0.299744	0.046077	0.534541	-0.0337708	0.649039	-0.0947972	0.200541	-0.0356865	0.630567	0.335156	3.31102e-06	-0.0140078	0.850308	0.0409657	0.580859	0.0439174	0.553883	-0.0649609	0.38098	0.153289	0.0377617	-0.0276552	0.70941	0.0529458	0.475352	-0.069017	0.351894	-0.0213457	0.773648	0.0285693	0.700259	0.0418122	0.573061	-0.0331844	0.654737	0.0874496	0.23784	0.0311261	0.674895	0.0398149	0.591539	0.250392	0.000607784	-0.0234176	0.752359	0.0192271	0.795593	-0.0534537	0.471122	-0.0483396	0.514645	0.0498176	0.501857	-0.0369515	0.618492	-0.0151385	0.838384	0.0929137	0.209672	0.181714	0.0135613	-0.0262237	0.723824	-0.136374	0.0649071	0.108236	0.14361	0.137122	0.0634367	-0.0223895	0.7629
Pathway430	PWY-7413: dTDP-6-deoxy-&alpha;-D-allose biosynthesis	paleturquoise		SMM30		0.160649	0.0293711	-0.0330167	0.65637	-0.206743	0.00486594	-0.139432	0.0590668	-0.0176884	0.811632	-0.019116	0.796748	0.0803877	0.278029	0.951823	2.29746e-95	-0.036955	0.618459	-0.0113209	0.878775	0.0595048	0.422337	0.212891	0.00371432	-0.0932478	0.20803	-0.0268943	0.717059	-0.0399344	0.590425	-0.0143055	0.847165	-0.0262681	0.723376	-0.0440862	0.55236	-0.0492546	0.506708	0.00866065	0.907113	0.329379	4.98274e-06	-0.0290974	0.694992	0.0442704	0.550699	-0.0181019	0.807314	-0.0926615	0.210916	-0.121724	0.0997612	-0.0332957	0.653654	0.00400427	0.956978	-0.0368941	0.619037	-0.0677614	0.360744	-0.0143055	0.847165	-0.0225481	0.761272	-0.0187457	0.800602	-0.0972939	0.188885	-0.0447308	0.546558	-0.1335	0.0708187	-0.00992132	0.893667	0.0645198	0.384228	0.0366572	0.621292	0.141846	0.0547688	0.0146451	0.843583	-0.12223	0.0983474	0.186341	0.0113206	0.0298105	0.687903	-0.0228653	0.758017
Pathway361	PWY-7090: UDP-2,3-diacetamido-2,3-dideoxy-&alpha;-D-mannuronate biosynthesis	paleturquoise		SMM30		0.221753	0.00248414	-0.0327416	0.659054	-0.195578	0.00779995	-0.142591	0.0534962	-0.0151375	0.838395	-0.00933183	0.899951	0.0594219	0.422985	0.949814	8.62557e-94	0.0486627	0.511835	-0.00767956	0.917596	0.0828275	0.263656	0.280685	0.0001137	-0.0851115	0.250669	-0.0449826	0.5443	0.0239088	0.747338	-0.0129589	0.8614	-0.00153418	0.98351	-0.025196	0.734233	-0.0834459	0.260095	0.000610825	0.993434	0.36026	5.08173e-07	-0.00699138	0.924958	0.0283199	0.702751	-0.0163365	0.82579	-0.0968068	0.191119	-0.135047	0.0675854	-0.0293649	0.69233	0.0177773	0.810704	-0.0105745	0.886712	-0.0375648	0.612674	-0.0129589	0.8614	-0.0208293	0.778981	-0.0133188	0.857591	-0.0791723	0.285383	-0.0366364	0.62149	-0.103522	0.161984	0.0146392	0.843646	0.0501477	0.499024	0.0185675	0.802458	0.169545	0.021401	0.0364513	0.623255	-0.106238	0.151195	0.165441	0.0248105	0.0221806	0.765047	-0.0207129	0.780184
Pathway3	7ALPHADEHYDROX-PWY: cholate degradation (bacteria, anaerobic)	paleturquoise		SMM30		0.0687148	0.354011	-0.0841705	0.255965	-0.193989	0.00832538	-0.237114	0.00119197	-0.0378679	0.609808	0.104985	0.156104	0.162428	0.0276005	0.665621	6.52087e-25	-0.0088474	0.90512	-0.0339292	0.647504	0.0482052	0.515816	0.0560173	0.450087	-0.0896584	0.22615	-0.0157356	0.832102	0.0282564	0.703386	0.00194814	0.979061	0.0360613	0.626978	0.000452728	0.995134	-0.0190064	0.797887	0.116132	0.116445	0.383603	7.65662e-08	-0.103311	0.162844	0.141793	0.0548605	-0.0175388	0.813196	-0.0768007	0.300106	-0.107418	0.146679	0.0183815	0.804397	0.0287272	0.698683	-0.023327	0.753286	0.0649624	0.380968	-0.0444176	0.549374	-0.00215986	0.976786	0.0365158	0.622639	-0.0557058	0.452614	-0.00611495	0.934342	-0.14022	0.0576348	0.0447957	0.545976	0.132255	0.0735128	0.0677622	0.360739	0.186982	0.0110372	0.184014	0.0124029	-0.175349	0.0172745	0.205035	0.00523835	0.0407729	0.582641	-0.0443378	0.550092
Pathway282	PWY-6263: superpathway of menaquinol-8 biosynthesis II	pink		SMM31		-0.155595	0.0349382	-0.0294922	0.691064	0.0791752	0.285366	0.275064	0.000157541	-0.050891	0.492676	0.150502	0.0414274	-0.205223	0.00519613	-0.0811092	0.273724	-0.0565999	0.445381	0.0826846	0.264484	0.234969	0.0013245	-0.0254572	0.731583	0.45976	5.1928e-11	0.106609	0.149762	-0.0918688	0.214864	-0.0531684	0.473495	0.0209753	0.777472	-0.0516245	0.486453	0.20207	0.00594567	0.0250139	0.736083	-0.0474939	0.522036	-0.0677943	0.360511	0.14893	0.0436242	-0.00366104	0.960662	0.164228	0.0259028	0.118911	0.1079	-0.095723	0.196159	0.182486	0.0131625	-0.0781264	0.291815	0.134797	0.0680991	0.0149479	0.840391	-0.0409766	0.580758	-0.0544969	0.462497	0.344436	1.6876e-06	-0.0373802	0.614423	-0.0351644	0.635579	0.139564	0.0588262	0.262176	0.000324161	-0.115507	0.118438	-0.178391	0.015402	0.322093	8.24532e-06	0.338114	2.67726e-06	-0.254821	0.000481562	-0.102734	0.165218	-0.0738633	0.319024
Pathway411	PWY-7332: superpathway of UDP-N-acetylglucosamine-derived O-antigen building blocks biosynthesis	pink		SMM31		-0.00804255	0.913716	-0.0584623	0.430526	-0.0279571	0.706383	0.102019	0.168198	-0.0554942	0.454336	0.243535	0.00086457	-0.111838	0.130675	0.138156	0.0614497	-0.0340898	0.645948	0.191072	0.0093727	0.123911	0.0937745	0.222111	0.00244339	0.396328	2.5594e-08	0.0480352	0.517299	0.00165467	0.982215	-0.0562015	0.448595	0.0340057	0.646762	-0.0326135	0.660304	-0.00927702	0.900536	-0.00387368	0.958379	0.074374	0.315681	-0.0364382	0.62338	0.151944	0.0394942	-0.0638915	0.388885	0.118354	0.109571	0.0612069	0.409163	-0.0980592	0.185414	0.203355	0.00562932	0.0601775	0.417101	0.141938	0.0546114	0.0913818	0.217315	-0.0687489	0.353772	-0.07598	0.305315	0.167533	0.0230181	-0.045161	0.542703	-0.0230462	0.756162	0.289202	6.8448e-05	0.128764	0.0815083	-0.107001	0.148263	0.0519557	0.483658	0.102859	0.164703	0.114293	0.122383	-0.108817	0.14146	-0.0228211	0.75847	-0.0937137	0.205758
Pathway201	PWY-5505: L-glutamate and L-glutamine biosynthesis	pink		SMM31		-0.121642	0.0999892	0.0453349	0.541149	0.171478	0.0199409	0.447307	1.94433e-10	-0.0474242	0.522648	0.202967	0.00572309	-0.253162	0.000525704	-0.120281	0.103872	-0.0963262	0.193342	0.00936761	0.899569	0.0156114	0.833408	0.0163649	0.825492	0.687944	3.94362e-27	0.00791837	0.915043	-0.030176	0.68428	-0.091319	0.217633	-0.0232379	0.754198	-0.0771866	0.297676	0.157897	0.0323003	-0.0142311	0.84795	0.0273149	0.712828	-0.0498708	0.5014	0.115632	0.118037	-0.0629818	0.395688	0.347009	1.39455e-06	0.379683	1.06315e-07	-0.0266766	0.719253	0.279088	0.00012483	0.0691918	0.350672	0.108537	0.142492	0.068161	0.357913	0.00812493	0.912836	-0.102372	0.166722	0.561506	1.11727e-16	-0.00900185	0.903471	0.220469	0.00263584	0.411439	6.55184e-09	0.318513	1.05109e-05	-0.152378	0.0389277	-0.20291	0.00573703	0.117215	0.113055	0.468553	1.97855e-11	-0.447927	1.82307e-10	0.0147906	0.842049	-0.0153076	0.836604
Pathway28	COLANSYN-PWY: colanic acid building blocks biosynthesis	pink		SMM31		0.0717651	0.333003	0.216212	0.00320038	0.247083	0.000721341	0.311817	1.64152e-05	0.0465454	0.530391	0.299219	3.68996e-05	0.0203484	0.783957	-0.127046	0.0856948	0.113478	0.125089	0.0942244	0.203286	0.269236	0.000219298	-0.0332048	0.654539	0.558657	1.71402e-16	0.124547	0.092086	0.115786	0.117545	-0.103817	0.160783	0.0705038	0.341591	0.0235827	0.750671	0.120441	0.103409	0.026334	0.722711	0.0813037	0.272572	0.139131	0.0596219	0.287521	7.57581e-05	0.0560579	0.449758	0.37017	2.31698e-07	0.320973	8.89913e-06	0.0216225	0.770794	0.400295	1.80155e-08	0.253453	0.000517697	0.120654	0.102797	0.0380782	0.607822	-0.00992187	0.893661	-0.118148	0.110194	0.534297	5.66872e-15	0.0617661	0.404889	0.307233	2.21372e-05	0.406856	9.97647e-09	0.341651	2.0706e-06	0.0764501	0.302324	0.0539138	0.467308	0.164225	0.0259057	0.273572	0.00017158	-0.0583052	0.431768	0.253966	0.000503853	-0.045683	0.538044
Pathway90	NAGLIPASYN-PWY: lipid IVA biosynthesis	pink		SMM31		-0.0618383	0.404339	0.129998	0.0786058	0.0162429	0.826773	0.152467	0.0388128	0.115212	0.119388	0.189607	0.00994144	-0.301565	3.18239e-05	-0.0816112	0.270756	-0.0654669	0.377273	0.123415	0.0951043	0.255809	0.000456925	0.0258231	0.727876	0.688797	3.21455e-27	-0.0393749	0.595645	-0.0515506	0.487078	-0.0639934	0.388127	0.0641903	0.386666	-0.0746919	0.313611	0.0220156	0.766746	0.00956447	0.89747	0.076962	0.299089	0.0292238	0.693733	0.195203	0.00792131	-0.0497376	0.502545	0.0921683	0.213367	0.0693312	0.3497	-0.0111882	0.880185	0.00413846	0.955537	0.371617	2.06148e-07	0.0472645	0.52405	-0.0344309	0.642649	-0.0365996	0.62184	-0.0252744	0.733438	0.429678	1.15325e-09	-0.048729	0.511259	0.365499	3.36613e-07	0.237114	0.00119194	0.401045	1.68491e-08	-0.333364	3.76204e-06	-0.117062	0.11353	0.0717336	0.333215	0.548941	7.1591e-16	-0.263619	0.000299528	-0.0885624	0.231898	0.108204	0.14373
Pathway251	PWY-5941: glycogen degradation II (eukaryotic)	pink		SMM31		-0.118644	0.108698	-0.190574	0.00956306	0.090611	0.221235	0.0305577	0.680504	-0.0273302	0.712674	0.0887969	0.23066	-0.142279	0.0540254	-0.0430068	0.56214	-0.0690772	0.351472	-0.0073538	0.92108	0.0436997	0.555852	0.0404356	0.585767	0.298884	3.76841e-05	-0.0525875	0.478349	-0.0414842	0.576077	-0.0550317	0.458111	-0.092505	0.211691	-0.0723608	0.328995	-0.0142884	0.847346	0.0239166	0.747259	-0.0222345	0.764494	-0.0857663	0.247029	-0.13212	0.0738098	-0.0530234	0.474704	-0.0764395	0.302391	-0.104573	0.157744	0.00876507	0.905999	0.113807	0.123992	-0.0552703	0.456161	-0.0954522	0.197434	-0.0283172	0.702779	-0.00458786	0.950715	-0.0526191	0.478084	0.0508202	0.493279	-0.0888946	0.230145	0.270969	0.000198902	0.229465	0.00172838	-0.14015	0.0577605	-0.0914449	0.216996	0.0799526	0.280647	-0.0889759	0.229718	0.172709	0.019057	-0.03108	0.675349	-0.114245	0.122541	-0.0059573	0.936031
Pathway409	PWY-7323: superpathway of GDP-mannose-derived O-antigen building blocks biosynthesis	pink		SMM31		-0.128137	0.083018	0.125548	0.0894834	0.28999	6.52579e-05	0.371708	2.04625e-07	0.00864054	0.907328	0.15353	0.037458	-0.20334	0.00563283	-0.159322	0.030754	0.0259623	0.726467	0.0846254	0.253395	0.0554816	0.454438	-0.0711737	0.337012	0.710531	1.37435e-29	0.0672818	0.364161	-0.0352112	0.635129	-0.0878938	0.235455	0.0203378	0.784067	-0.0798345	0.28136	0.12067	0.10275	-0.0459991	0.535233	-0.0964904	0.192581	-0.0288389	0.697568	0.0972548	0.189064	-0.0160554	0.828742	0.34425	1.71094e-06	0.35101	1.03309e-06	0.0108142	0.884162	0.347728	1.32177e-06	0.101144	0.171893	0.107774	0.145338	0.0450886	0.543352	-0.0146789	0.843227	-0.110714	0.134609	0.567056	4.79542e-17	-0.015269	0.83701	0.314336	1.38981e-05	0.394009	3.136e-08	0.200548	0.00634078	-0.128883	0.0812253	-0.243559	0.000863517	-0.0532487	0.472826	0.433065	8.25654e-10	-0.369222	2.50069e-07	0.026829	0.717718	0.00505149	0.945742
Pathway399	PWY-7282: 4-amino-2-methyl-5-phosphomethylpyrimidine biosynthesis (yeast)	pink		SMM31		-0.0097551	0.895438	0.00880923	0.905527	0.192105	0.00898929	0.29714	4.20293e-05	0.0879324	0.235249	0.329636	4.89391e-06	-0.262786	0.00031353	-0.0889152	0.230037	-0.0941181	0.203799	0.030575	0.680333	0.0522395	0.481269	0.0474295	0.522601	0.864923	2.22089e-56	-0.0334062	0.65258	-0.0158293	0.831117	-0.121944	0.0991434	0.0167974	0.820957	-0.0925238	0.211598	0.0328673	0.657827	0.118907	0.107912	0.0263896	0.722148	-0.0418971	0.572281	0.0779136	0.293136	-0.028303	0.70292	0.303924	2.73863e-05	0.210007	0.00421993	-0.0574392	0.438651	0.255825	0.000456528	0.222073	0.00244759	0.0838607	0.257725	-0.0204211	0.783204	-0.00992899	0.893585	-0.0887726	0.230788	0.486193	2.6231e-12	-0.0716258	0.333944	0.483129	3.75727e-12	0.596781	3.89857e-19	0.209495	0.00431579	-0.31431	1.39219e-05	-0.0173173	0.815513	0.0992393	0.180153	0.590513	1.12081e-18	-0.413632	5.346e-09	0.0108885	0.883372	0.0408759	0.581689
Pathway405	PWY-7312: dTDP-D-&beta;-fucofuranose biosynthesis	pink		SMM31		-0.0786792	0.288404	-0.0785277	0.289336	-0.0197232	0.790439	0.0619933	0.403159	-0.0155117	0.834457	0.177688	0.0158181	-0.112511	0.128359	0.0180116	0.808257	-0.0307961	0.678149	-0.020846	0.778808	0.0513608	0.488685	0.0595525	0.421964	0.352176	9.45904e-07	0.111833	0.130691	-0.0280099	0.705854	-0.0143458	0.84674	0.0427883	0.564131	-0.0113735	0.878216	0.111767	0.13092	-0.0305797	0.680286	0.0360254	0.627322	-0.0410894	0.579717	0.129864	0.0789182	-0.00248314	0.973313	0.0586668	0.428913	0.0523512	0.480331	-0.0215269	0.771779	0.0745978	0.314223	-0.0105189	0.887304	-0.0458911	0.536193	-0.0143458	0.84674	-0.0270654	0.715337	-0.0187985	0.800052	0.127521	0.0845192	-0.0250306	0.735913	-0.102475	0.166294	0.0320303	0.66601	0.174786	0.0176421	-0.0376527	0.611843	-0.0653615	0.378043	0.14599	0.0479946	0.106464	0.150321	-0.0149137	0.840752	-0.0674123	0.36323	-0.0229297	0.757356
Pathway160	PWY-5030: L-histidine degradation III	pink		SMM31		-0.190179	0.00971597	-0.190267	0.00968166	0.133456	0.070913	0.315744	1.26555e-05	-0.0997388	0.177959	0.322956	7.77304e-06	-0.427962	1.36396e-09	-0.0754115	0.308958	-0.0917314	0.215553	0.0401321	0.588586	0.142983	0.0528354	0.0370064	0.61797	0.902548	1.63982e-68	-0.062604	0.398534	-0.0812441	0.272925	-0.0851392	0.250514	-0.0697079	0.347082	-0.145324	0.0490331	0.177101	0.0161732	-0.0188229	0.799798	0.108929	0.14105	-0.150243	0.0417833	0.090063	0.224053	-0.0504893	0.496101	0.173033	0.0188296	0.131992	0.0740909	-0.0673003	0.364029	0.180534	0.0141918	-0.051973	0.483512	0.0477018	0.520214	-0.00334479	0.964058	-0.0456826	0.538048	-0.106584	0.149861	0.64369	6.5361e-23	-0.111801	0.1308	0.162047	0.027972	0.56102	1.20225e-16	0.157631	0.0325962	-0.401703	1.58865e-08	-0.103344	0.162712	0.221833	0.00247501	0.664029	9.23105e-25	-0.442625	3.15094e-10	-0.165814	0.0244821	0.0312308	0.673864
Pathway69	HISDEG-PWY: L-histidine degradation I	pink		SMM31		-0.111456	0.132	-0.183867	0.0124744	0.0637013	0.390302	0.291923	5.80039e-05	-0.0920352	0.214031	0.312286	1.59165e-05	-0.430515	1.06221e-09	-0.0138457	0.852021	-0.112552	0.128219	0.102839	0.164787	0.148233	0.0446288	0.117788	0.111291	0.880476	6.80087e-61	-0.0518355	0.484671	-0.0569099	0.442889	-0.0873649	0.238297	-0.0607526	0.412655	-0.133712	0.0703683	0.162464	0.027566	-0.0132804	0.857997	0.137738	0.0622461	-0.149077	0.0434148	0.109373	0.139425	-0.0506502	0.494727	0.200713	0.00629686	0.0977821	0.186665	-0.0646132	0.383539	0.160242	0.0297898	-0.0258695	0.727406	0.0656402	0.376009	-0.0190211	0.797735	-0.0228583	0.758089	-0.108134	0.143991	0.566381	5.31964e-17	-0.102805	0.164925	0.139743	0.0584988	0.581863	4.63851e-18	0.196033	0.00765496	-0.403401	1.36406e-08	-0.0684846	0.35563	0.241514	0.000957373	0.65403	7.8085e-24	-0.4485	1.71729e-10	-0.202954	0.00572638	0.0180794	0.807549
Pathway465	PWY0-845: superpathway of pyridoxal 5'-phosphate biosynthesis and salvage	pink		SMM31		-0.107309	0.147091	-0.0519214	0.483947	0.0595987	0.421604	0.227505	0.00189743	0.0279064	0.706891	0.372574	1.90749e-07	-0.336699	2.9645e-06	-0.0836867	0.258718	-0.126002	0.0883195	0.0349891	0.637266	0.0872809	0.23875	0.0153664	0.835985	0.941135	1.16774e-87	-0.00611492	0.934343	-0.0484717	0.513495	-0.0953462	0.197934	-0.00433301	0.95345	-0.109218	0.139992	0.0483691	0.514388	0.0407509	0.582845	0.0803537	0.278233	-0.0597057	0.42077	0.114587	0.121417	-0.0377112	0.611289	0.174861	0.0175925	0.105443	0.154295	-0.0452145	0.542225	0.209351	0.00434319	0.187132	0.0109718	0.0276463	0.7095	-0.0398931	0.59081	0.00502396	0.946037	-0.0908718	0.219904	0.515365	7.12373e-14	-0.0931514	0.208503	0.374647	1.61088e-07	0.648043	2.69878e-23	0.189675	0.00991457	-0.444274	2.66059e-10	-0.0472918	0.523811	0.147997	0.0449737	0.658841	2.82349e-24	-0.396689	2.47931e-08	-0.0909758	0.219374	0.0555391	0.45397
Pathway97	P108-PWY: pyruvate fermentation to propanoate I	pink		SMM31		-0.0715391	0.334531	0.0486712	0.511761	0.0870437	0.240033	0.152008	0.0394115	0.0199149	0.78845	0.174015	0.0181558	-0.23929	0.00107005	-0.0950666	0.199259	-0.0159751	0.829585	0.0950341	0.199412	0.105591	0.153712	-0.062515	0.399205	0.565564	6.02898e-17	0.145315	0.0490477	-0.11094	0.133813	-0.0620733	0.402552	-0.00514126	0.944779	-0.0776558	0.294741	0.179222	0.0149222	0.00242208	0.973969	-0.0326266	0.660176	-0.00169655	0.981765	0.205566	0.00511997	-0.0239924	0.746485	0.189346	0.010046	0.131024	0.0762562	-0.0699701	0.345267	0.14399	0.0511719	0.0759506	0.305503	0.06109	0.41006	0.0450564	0.54364	-0.0500191	0.500127	-0.0509594	0.492093	0.31695	1.16751e-05	-0.068635	0.354571	0.170821	0.0204276	0.249005	0.000653229	0.246596	0.000739618	-0.195538	0.00781281	-0.16379	0.0263076	0.229339	0.00173886	0.465122	2.89241e-11	-0.295844	4.55582e-05	-0.0993065	0.179856	0.0387704	0.601308
Pathway11	ARGININE-SYN4-PWY: L-ornithine de novo biosynthesis	pink		SMM31		-0.150547	0.0413654	-0.106898	0.148657	0.094287	0.202985	0.244382	0.000828163	0.0360808	0.626792	0.355423	7.3848e-07	-0.396635	2.49123e-08	-0.107488	0.146413	-0.125917	0.0885379	0.0493575	0.50582	0.133623	0.0705565	0.0170555	0.818253	0.934378	1.68764e-83	-0.0619625	0.403394	-0.0790029	0.286419	-0.0813774	0.272136	-0.0337918	0.648835	-0.130225	0.0780801	0.08788	0.235529	-0.00339834	0.963483	0.0895616	0.226654	-0.109663	0.138371	0.0841773	0.255926	-0.084685	0.25306	0.136092	0.0654686	0.113545	0.124864	-0.0373836	0.61439	0.184705	0.0120726	0.11442	0.121967	-0.0180513	0.807843	-0.0129416	0.861583	-0.0127836	0.863256	-0.0907571	0.220488	0.689284	2.86037e-27	-0.113722	0.124276	0.273202	0.00017524	0.683151	1.22717e-26	0.175961	0.0168827	-0.472174	1.31903e-11	-0.0827515	0.264096	0.167953	0.0226723	0.694422	8.20861e-28	-0.42211	2.40112e-09	-0.154714	0.0359944	0.0278411	0.707546
Pathway491	PYRIDOXSYN-PWY: pyridoxal 5'-phosphate biosynthesis I	pink		SMM31		-0.148991	0.0435377	-0.0800476	0.280074	0.0573346	0.439487	0.230504	0.00164449	0.00574017	0.938358	0.343855	1.76146e-06	-0.358956	5.62393e-07	-0.0799882	0.280432	-0.124055	0.0933905	0.0276158	0.709806	0.070017	0.344943	0.00229889	0.975293	0.928262	4.23005e-80	-0.0145584	0.844497	-0.0684381	0.355957	-0.0835358	0.25958	-0.0155092	0.834483	-0.110089	0.136839	0.0812946	0.272626	0.0113868	0.878074	0.0663336	0.370976	-0.0681819	0.357765	0.101463	0.170539	-0.0438604	0.554399	0.150456	0.0414899	0.105981	0.152193	-0.0456001	0.538783	0.15983	0.0302184	0.145453	0.0488313	0.0191341	0.796559	-0.0387876	0.601147	-0.000166733	0.998208	-0.0852046	0.250149	0.485731	2.76982e-12	-0.0948015	0.20052	0.315174	1.31449e-05	0.617191	1.06121e-20	0.159088	0.0310042	-0.453585	1.00603e-10	-0.0756592	0.307368	0.129293	0.0802546	0.664777	7.84303e-25	-0.396699	2.47729e-08	-0.122397	0.0978869	0.0527403	0.47707
Pathway134	PWY-1622: formaldehyde assimilation I (serine pathway)	plum1		SMM32		0.0119965	0.871601	0.0621513	0.401959	0.0700779	0.344522	0.120653	0.102799	-0.00527357	0.94336	-0.00260891	0.971962	0.0256523	0.729605	-0.0246495	0.739788	0.253805	0.000508161	-0.00898257	0.903677	0.0395219	0.594272	-0.0159764	0.829571	0.00111077	0.98806	0.108607	0.142234	-0.00900818	0.903404	-0.00546448	0.941313	-0.010034	0.892466	0.0526294	0.477997	0.0239116	0.74731	0.0709185	0.338751	-0.0299454	0.686565	0.0594102	0.423077	-0.0610805	0.410133	-0.00832699	0.910677	0.0312264	0.673907	0.0457685	0.537283	-0.0134375	0.856335	0.0757949	0.306498	0.0298966	0.687048	0.202153	0.00592461	1	0	-0.0103095	0.889533	-0.00716057	0.923147	0.106711	0.149373	-0.0188574	0.799439	0.0284391	0.70156	0.00393832	0.957686	0.00707122	0.924103	0.0239126	0.747299	0.0264364	0.721676	0.00519502	0.944203	-0.0189498	0.798477	0.0118478	0.873179	0.0639288	0.388608	-0.00873419	0.906328
Pathway135	PWY-181: photorespiration	plum1		SMM32		0.0119965	0.871601	0.0621513	0.401959	0.0700779	0.344522	0.120653	0.102799	-0.00527357	0.94336	-0.00260891	0.971962	0.0256523	0.729605	-0.0246495	0.739788	0.253805	0.000508161	-0.00898257	0.903677	0.0395219	0.594272	-0.0159764	0.829571	0.00111077	0.98806	0.108607	0.142234	-0.00900818	0.903404	-0.00546448	0.941313	-0.010034	0.892466	0.0526294	0.477997	0.0239116	0.74731	0.0709185	0.338751	-0.0299454	0.686565	0.0594102	0.423077	-0.0610805	0.410133	-0.00832699	0.910677	0.0312264	0.673907	0.0457685	0.537283	-0.0134375	0.856335	0.0757949	0.306498	0.0298966	0.687048	0.202153	0.00592461	1	0	-0.0103095	0.889533	-0.00716057	0.923147	0.106711	0.149373	-0.0188574	0.799439	0.0284391	0.70156	0.00393832	0.957686	0.00707122	0.924103	0.0239126	0.747299	0.0264364	0.721676	0.00519502	0.944203	-0.0189498	0.798477	0.0118478	0.873179	0.0639288	0.388608	-0.00873419	0.906328
Pathway255	PWY-5994: palmitate biosynthesis I (animals and fungi)	purple		SMM33	End of Treatment	0.154998	0.0356513	0.521919	3.0189e-14	0.06032	0.415998	0.0681971	0.357658	0.0294251	0.691731	0.293838	5.15733e-05	-0.0770748	0.298379	-0.120391	0.103554	0.0979337	0.18598	0.0539033	0.467394	0.511977	1.1024e-13	-0.0106737	0.885656	0.295312	4.70851e-05	0.0522786	0.48094	0.0619965	0.403135	-0.0611818	0.409355	0.0802512	0.278849	-0.040823	0.582179	-0.00450143	0.951642	0.0783355	0.290522	0.0331082	0.655479	0.073583	0.32087	-0.00934269	0.899835	-0.00461514	0.950422	0.0272222	0.71376	0.0478315	0.519079	0.0152982	0.836703	0.188679	0.0103175	0.295008	4.79781e-05	0.0459755	0.535443	0.121143	0.101401	0.0477559	0.519741	0.00052945	0.994309	0.53646	4.20206e-15	-0.0368804	0.619168	0.0831276	0.261923	0.239782	0.00104416	0.191962	0.00904162	-0.071303	0.336133	0.0492924	0.506382	-0.00921339	0.901214	0.20492	0.00526416	0.0831548	0.261767	0.0834805	0.259897	-0.0430057	0.56215
Pathway484	PWY66-399: gluconeogenesis III	violet		SMM43	End of Treatment	0.115067	0.119857	0.177942	0.0156668	-0.174286	0.0179736	-0.122503	0.0975937	-0.0524151	0.479794	0.21605	0.00322386	0.150696	0.0411629	0.133935	0.0698974	-0.0699179	0.345628	0.117198	0.113107	0.112661	0.127846	0.0886076	0.231659	0.170031	0.021026	0.349349	1.17071e-06	0.102768	0.16508	0.138264	0.0612444	0.0275416	0.71055	0.0019507	0.979034	0.275073	0.000157458	-0.105685	0.153347	0.194156	0.00826884	0.0438631	0.554375	0.915143	1.00076e-73	0.0114823	0.87706	0.194112	0.00828363	0.181084	0.0138949	0.075077	0.311115	0.24839	0.000674355	0.00233893	0.974862	-0.00408082	0.956156	-0.0637304	0.390084	0.108518	0.142562	-0.0219544	0.767375	0.159578	0.0304836	0.204466	0.0053679	-0.131354	0.075512	0.198185	0.00700092	0.46343	3.4829e-11	0.201799	0.00601426	0.0499925	0.500355	0.311647	1.66e-05	0.070896	0.338905	0.0605403	0.414293	0.0862415	0.24441	0.0798108	0.281504
Pathway447	PWY0-1241: ADP-L-glycero-&beta;-D-manno-heptose biosynthesis	violet		SMM43	End of Treatment	0.0560969	0.449442	0.239239	0.00107276	-0.0180967	0.807369	-0.0904153	0.222239	0.0812416	0.272939	0.0833626	0.260573	-0.0426367	0.565513	-0.0118998	0.872627	-0.0347679	0.639397	0.040078	0.589089	0.16306	0.0269942	0.0122512	0.868899	0.0630801	0.394949	-0.0149812	0.840041	0.0798215	0.281439	-0.04311	0.561202	-0.00573561	0.938407	-0.0689636	0.352267	0.175671	0.0170673	-0.0656095	0.376232	0.00518651	0.944294	0.216271	0.00319182	0.705435	5.16363e-29	-0.0490487	0.508488	-0.0986645	0.182701	0.149845	0.0423343	0.0134465	0.85624	-0.0228463	0.758211	0.281756	0.000106769	-0.0353289	0.633998	-0.0254198	0.731962	0.0347251	0.639809	-0.0123733	0.867604	0.126722	0.0865024	0.185905	0.0115167	0.0913936	0.217255	0.116183	0.116283	0.276152	0.000147984	-0.0281438	0.704514	0.148216	0.0446541	0.0298651	0.687361	0.231657	0.00155573	-0.00268038	0.971194	0.153431	0.0375825	-0.0502901	0.497804
Pathway419	PWY-7383: anaerobic energy metabolism (invertebrates, cytosol)	violet		SMM43	End of Treatment	-0.0250142	0.73608	0.167442	0.0230941	-0.0924285	0.212071	-0.108848	0.141347	-0.0629527	0.395906	0.123691	0.0943617	-0.0183422	0.804807	0.0493761	0.50566	-0.0665065	0.369727	0.155413	0.0351547	-0.00166686	0.982084	0.0544019	0.463279	0.164187	0.0259403	0.249487	0.000637089	0.0768597	0.299733	0.0635315	0.391569	0.0285535	0.700417	-0.0359097	0.628429	0.256889	0.000431331	-0.124556	0.0920639	0.0785039	0.289482	-0.0294336	0.691646	0.93454	1.35782e-83	-0.0309526	0.676605	0.206548	0.00490733	0.20509	0.005226	0.0402447	0.587539	0.0837314	0.258462	-0.0515154	0.487376	0.0409676	0.580841	-0.0627487	0.397442	0.0643318	0.385618	-0.0145878	0.844187	0.0365282	0.622521	0.170046	0.0210143	-0.151972	0.0394585	0.0686121	0.354732	0.45078	1.35268e-10	0.158889	0.0312175	-0.0871189	0.239626	0.221147	0.00255471	0.0677845	0.360581	-0.106808	0.148999	-0.0221713	0.765143	0.0699271	0.345564
Pathway445	PWY-922: mevalonate pathway I	cyan		SMM6	Baseline	0.824787	6.14649e-47	0.0620514	0.402718	-0.0584797	0.430389	-0.152807	0.0383753	0.00812684	0.912815	0.0942332	0.203244	0.294526	4.94289e-05	0.207891	0.00462922	0.141257	0.0557935	-0.0164523	0.824576	0.0804962	0.277379	0.40763	9.29661e-09	-0.169996	0.0210521	-0.0542933	0.464174	0.23101	0.00160495	-0.000908129	0.990239	0.00894591	0.904068	0.294147	5.06e-05	-0.0170858	0.817936	0.32065	9.09636e-06	0.0537827	0.468392	0.0887375	0.230973	-0.0619534	0.403463	0.0484478	0.513703	0.100665	0.173946	-0.0878871	0.235492	-0.0133304	0.857468	0.131189	0.0758839	0.150436	0.041518	-0.110376	0.135812	-0.00254338	0.972666	0.0146385	0.843653	0.0996054	0.178543	-0.0807129	0.276083	-0.0162294	0.826915	0.122132	0.0986196	0.0631332	0.394551	0.016029	0.829019	0.133367	0.0711022	0.404923	1.18891e-08	0.262468	0.000319025	-0.175741	0.0170222	0.176998	0.0162361	0.191728	0.00912772	-0.0128773	0.862264
Pathway451	PWY0-1297: superpathway of purine deoxyribonucleosides degradation	cyan		SMM6	Baseline	0.821357	3.03633e-46	0.444229	2.67279e-10	-0.129169	0.080548	-0.0980743	0.185346	0.225647	0.00207145	0.239809	0.00104275	0.334752	3.40795e-06	0.231353	0.00157864	0.0165033	0.82404	-0.0415371	0.575589	0.234364	0.00136418	0.437613	5.24074e-10	-0.15147	0.0401222	0.0717142	0.333346	0.189874	0.00983556	0.0150823	0.838976	0.13214	0.0737655	0.102473	0.166302	-0.0642241	0.386416	0.078289	0.290809	0.0646158	0.38352	0.17543	0.0172218	0.0473759	0.523072	0.0660316	0.373163	0.0828753	0.26338	-0.139423	0.0590849	0.0300396	0.685631	0.201273	0.00614972	0.517043	5.72777e-14	0.0329641	0.656883	-0.0302958	0.683094	-0.00415929	0.955314	0.00206373	0.977819	-0.0430432	0.561809	0.0735665	0.320978	0.180884	0.0140022	0.0610306	0.410516	0.230579	0.00163854	0.176573	0.0164985	0.385072	6.76252e-08	0.133465	0.0708934	-0.133824	0.0701317	0.280991	0.000111677	0.412259	6.07319e-09	-0.0330136	0.656401
Pathway486	PWY66-409: superpathway of purine nucleotide salvage	cyan		SMM6	Baseline	0.818297	1.22633e-45	0.514889	7.57624e-14	-0.0678448	0.360152	-0.0602081	0.416864	0.109686	0.13829	0.239162	0.00107693	0.337623	2.77386e-06	0.242148	0.0009273	0.057371	0.439195	-0.0251848	0.734347	0.205159	0.00521046	0.374146	1.67818e-07	-0.0940203	0.204272	0.122367	0.097968	0.24499	0.000802917	0.0259299	0.726795	0.143766	0.0515382	0.0970111	0.19018	0.0232067	0.754518	0.151937	0.0395042	0.0975099	0.187901	0.202681	0.00579321	0.145042	0.0494791	0.0585758	0.42963	0.216561	0.00315024	0.0394832	0.594634	0.0542746	0.464328	0.337388	2.82124e-06	0.42257	2.29761e-09	0.107215	0.147449	-0.0143554	0.846639	0.0476338	0.52081	-0.00382515	0.9589	0.074881	0.312384	0.113131	0.126255	0.182134	0.0133429	0.184291	0.0122694	0.273371	0.000173558	0.223464	0.00229439	0.314376	1.38615e-05	0.186623	0.0111951	-0.0450921	0.54332	0.244116	0.000839447	0.395141	2.84035e-08	-0.0398863	0.590873
Pathway247	PWY-5910: superpathway of geranylgeranyldiphosphate biosynthesis I (via mevalonate)	cyan		SMM6	Baseline	0.791996	7.40396e-41	0.0876992	0.236498	-0.0568829	0.443105	-0.134553	0.0686048	0.0173595	0.815071	0.14293	0.0529243	0.236599	0.00122263	0.201801	0.00601384	0.12464	0.0918431	-0.00953877	0.897744	0.0953509	0.197912	0.44118	3.65183e-10	-0.121292	0.100976	-0.0371625	0.616488	0.246581	0.000740191	0.00199678	0.978539	0.019159	0.7963	0.281805	0.000106457	-0.023295	0.753613	0.359212	5.51321e-07	0.0602758	0.41634	0.109571	0.138705	-0.0415722	0.575266	0.0537572	0.468604	0.0943242	0.202806	-0.113437	0.125226	-0.00219922	0.976363	0.143917	0.0512909	0.196487	0.00751272	-0.102121	0.167769	0.00484892	0.947914	0.0288385	0.697572	0.101215	0.171594	-0.013729	0.853253	-0.00540116	0.941992	0.143625	0.0517692	0.109748	0.138065	0.0629849	0.395664	0.0851881	0.250241	0.358067	6.02482e-07	0.284173	9.25458e-05	-0.136415	0.0648264	0.123414	0.0951075	0.171579	0.0198669	-0.00659367	0.929215
Pathway324	PWY-6612: superpathway of tetrahydrofolate biosynthesis	cyan		SMM6	Baseline	0.773635	6.53929e-38	0.565838	5.7808e-17	0.0775453	0.29543	-0.0693781	0.349373	0.023357	0.752979	0.0410054	0.580492	0.337923	2.71445e-06	-0.0140043	0.850345	0.110861	0.134089	-0.0039789	0.95725	0.145113	0.0493673	0.271109	0.000197345	-0.0546789	0.461002	0.105882	0.152576	0.106352	0.150753	0.0231518	0.75508	0.160001	0.0300397	0.134304	0.0691227	0.0704683	0.341834	0.0404052	0.586049	-0.0937741	0.205464	0.228967	0.00177	0.177515	0.0159218	-0.0600126	0.418381	0.2062	0.00498165	0.154504	0.0362503	0.0629875	0.395645	0.314213	1.40124e-05	0.306566	2.31115e-05	0.116368	0.115699	0.0637556	0.389897	0.0529404	0.475397	-0.0421832	0.569659	0.111976	0.130196	0.0917127	0.215647	0.218433	0.00289346	0.143985	0.0511798	0.109048	0.14061	0.221305	0.00253614	0.221154	0.00255394	0.0259337	0.726756	-0.0165089	0.823982	0.145329	0.0490259	0.41104	6.7981e-09	-0.0238678	0.747757
Pathway43	FOLSYN-PWY: superpathway of tetrahydrofolate biosynthesis and salvage	cyan		SMM6	Baseline	0.768036	4.56349e-37	0.567113	4.7531e-17	0.0850921	0.250777	-0.0691406	0.35103	0.023902	0.747407	0.0375404	0.612905	0.347037	1.39158e-06	-0.0190127	0.797823	0.112563	0.128182	-0.00169838	0.981745	0.135963	0.0657282	0.2599	0.000366853	-0.0579843	0.434311	0.113499	0.125019	0.107368	0.146868	0.0259815	0.726273	0.157469	0.0327784	0.13754	0.0626272	0.0770103	0.298784	0.0439988	0.553149	-0.0981886	0.184832	0.226385	0.00200071	0.184255	0.0122866	-0.0608023	0.412273	0.216339	0.00318206	0.165298	0.0249371	0.065947	0.373777	0.320736	9.04334e-06	0.294742	4.87758e-05	0.116606	0.11495	0.06626	0.371508	0.0559889	0.450317	-0.0421757	0.569727	0.105795	0.152917	0.0967913	0.191191	0.21837	0.00290174	0.139962	0.0581005	0.106068	0.151854	0.235307	0.00130273	0.216358	0.00317934	0.0258084	0.728025	-0.0226157	0.760577	0.14824	0.0446194	0.412885	5.73052e-09	-0.0220366	0.766529
Pathway100	P125-PWY: superpathway of (R,R)-butanediol biosynthesis	cyan		SMM6	Baseline	0.741485	2.2863e-33	0.107779	0.14532	-0.0732459	0.323097	-0.18662	0.0111966	0.220814	0.00259431	0.17924	0.0149122	0.297259	4.17172e-05	0.267876	0.000236642	0.160813	0.0292045	-0.0464556	0.531185	0.183162	0.0128216	0.430278	1.08717e-09	-0.181798	0.0135176	0.0330876	0.65568	0.324427	7.02649e-06	-0.0207639	0.779657	0.0228496	0.758177	0.105808	0.152865	-0.0524068	0.479864	0.128634	0.0818211	0.0636527	0.390664	0.10126	0.171403	-0.0161785	0.827448	-0.0070789	0.924021	0.0236199	0.75029	-0.132591	0.0727776	-0.0214612	0.772456	0.117176	0.113174	0.226621	0.00197856	-0.061236	0.40894	-0.025339	0.732782	0.00114338	0.98771	0.0436969	0.555877	-0.0495222	0.5044	0.0111074	0.881044	0.0862928	0.244129	0.0876942	0.236525	0.0576203	0.437206	0.126489	0.0870867	0.498618	5.88718e-13	0.174765	0.0176555	-0.172532	0.0191815	0.284665	8.98756e-05	0.189066	0.010159	-0.0427596	0.564392
Pathway380	PWY-7210: pyrimidine deoxyribonucleotides biosynthesis from CTP	red		SMM34		0.00419813	0.954897	0.0303641	0.682417	0.0357619	0.629844	0.13439	0.0689425	-0.0397431	0.592207	0.0912012	0.218229	-0.0684198	0.356086	-0.0128196	0.862875	0.134234	0.0692697	0.0817553	0.269909	0.196044	0.00765143	0.124167	0.0930903	0.291316	6.01949e-05	0.0451476	0.542824	0.118094	0.110359	-0.0492952	0.506358	-0.0367238	0.620658	-0.0662835	0.371338	0.113052	0.126522	0.381406	9.20814e-08	0.0150831	0.838967	0.0508262	0.493228	-0.0166631	0.822365	-0.0498011	0.501999	0.0994109	0.179397	0.0861006	0.245185	0.0259824	0.726264	0.226762	0.00196537	0.101571	0.170082	0.0474442	0.522472	-0.00911485	0.902266	0.0583761	0.431208	0.0339313	0.647483	0.341763	2.0538e-06	-0.00337125	0.963774	0.149936	0.0422079	0.314175	1.40473e-05	0.150061	0.0420342	-0.0863491	0.24382	0.0817809	0.269758	0.090022	0.224265	0.17431	0.0179576	-0.0295098	0.690889	0.0732065	0.323359	-0.0361357	0.626267
Pathway407	PWY-7316: dTDP-N-acetylviosamine biosynthesis	red		SMM34		-0.087512	0.237504	-0.139757	0.0584735	0.00531749	0.942889	0.162382	0.0276449	-0.0310139	0.676001	0.0311526	0.674634	-0.130299	0.0779102	0.00430863	0.953711	-0.0600379	0.418185	-0.0251746	0.73445	-0.13544	0.0667821	-0.000768338	0.991741	0.178289	0.0154616	-0.115295	0.119118	0.028661	0.699343	-0.0298882	0.687132	-0.0474324	0.522576	-0.0161565	0.82768	0.0156541	0.832958	0.00894525	0.904075	-0.0168762	0.820131	0.00482017	0.948223	-0.0746439	0.313923	-0.0351758	0.635469	0.0760643	0.304777	0.0390134	0.599029	0.0201995	0.785499	-0.0932158	0.208187	-0.020319	0.784261	0.115581	0.1182	0.00174882	0.981203	0.0772489	0.297285	-0.0379089	0.609421	-0.0700424	0.344768	0.0247542	0.738723	-0.0846848	0.253061	0.335335	3.2691e-06	-0.0841594	0.256028	-0.149711	0.0425203	0.0642778	0.386018	0.0275919	0.710046	0.151435	0.0401686	-0.171526	0.0199061	0.000693534	0.992545	-0.0431205	0.561106
Pathway16	ASPASN-PWY: superpathway of L-aspartate and L-asparagine biosynthesis	red		SMM34		0.227471	0.00190051	0.0953865	0.197744	0.221356	0.00253024	0.0741004	0.31747	0.0409785	0.580741	0.215534	0.00329975	0.248244	0.000679442	0.0864428	0.243306	0.0458387	0.536658	-0.0157021	0.832454	0.228041	0.00184979	-0.0124813	0.86646	0.220534	0.00262791	-0.101563	0.170115	0.0111332	0.88077	-0.0134896	0.855784	0.0298311	0.687699	-0.00024744	0.99734	0.243228	0.000878075	-0.00311786	0.966495	0.0126484	0.864689	0.0817405	0.269996	-0.119801	0.105271	0.0334818	0.651845	0.230783	0.00162255	0.355794	7.17758e-07	-0.0236504	0.749979	0.284551	9.049e-05	0.177198	0.0161139	0.0113735	0.878216	0.0130358	0.860586	-0.0325924	0.66051	0.0842582	0.255468	0.272806	0.000179228	-0.0463035	0.532532	0.315275	1.30572e-05	0.435682	6.36144e-10	0.0158193	0.831222	0.19456	0.00813326	0.341631	2.07365e-06	0.107601	0.145988	0.449244	1.58894e-10	0.279246	0.000123683	0.259125	0.000382528	-0.046161	0.533796
Pathway311	PWY-6545: pyrimidine deoxyribonucleotides de novo biosynthesis III	red		SMM34		-0.0179998	0.80838	-0.0650788	0.380114	0.124137	0.0931719	0.343266	1.83944e-06	-0.13519	0.0672923	0.294818	4.85448e-05	-0.215796	0.00326106	0.00269963	0.970987	-0.0440654	0.552547	0.0481721	0.516105	0.0049457	0.946876	0.0796342	0.282573	0.622789	3.76965e-21	0.0636197	0.39091	0.042754	0.564443	-0.0704589	0.341899	-0.0554388	0.454786	-0.11758	0.111928	0.204532	0.00535271	0.0861293	0.245027	0.125223	0.0903207	-0.0938576	0.205059	0.0363391	0.624325	-0.0738897	0.318851	0.333111	3.83004e-06	0.167572	0.0229863	-0.0286575	0.699379	0.433415	7.97412e-10	0.110502	0.135362	0.132225	0.0735776	0.0140526	0.849835	0.0441587	0.551706	-0.0831891	0.261569	0.430666	1.04647e-09	-0.0476032	0.521078	0.314913	1.33758e-05	0.849749	1.73252e-52	0.173331	0.018623	-0.164394	0.0257513	0.0782965	0.290763	0.125522	0.0895485	0.52517	1.95856e-14	-0.297682	4.06312e-05	-0.0511946	0.490095	-0.0539074	0.46736
Pathway503	TEICHOICACID-PWY: teichoic acid (poly-glycerol) biosynthesis	red		SMM34		0.0767613	0.300354	0.0338187	0.648575	0.218454	0.00289069	0.09791	0.186087	-0.129992	0.0786207	0.0802309	0.27897	0.0445707	0.547997	-0.092239	0.213014	-0.048462	0.513579	0.0574979	0.438183	0.0562445	0.448248	-0.0385577	0.603307	0.334084	3.57413e-06	0.0865842	0.242534	0.0595517	0.421971	0.0107525	0.884818	-0.0634278	0.392343	-0.00565886	0.93923	0.214817	0.00340787	-0.0595992	0.4216	-0.0729114	0.325318	-0.0878796	0.235532	0.0704988	0.341625	-0.0795792	0.282906	0.273275	0.00017451	0.334451	3.48197e-06	0.0239451	0.746968	0.405695	1.10864e-08	-0.0902919	0.222873	0.0516594	0.486158	0.023664	0.74984	0.0335872	0.650821	-0.147762	0.0453187	0.490684	1.53918e-12	0.0680852	0.358448	-0.0190986	0.796928	0.417596	3.68737e-09	0.0519646	0.483583	0.0772509	0.297273	-0.0853515	0.24933	0.10296	0.164287	0.260215	0.000360643	-0.0655278	0.376829	0.0510129	0.491638	-0.0337528	0.649213
Pathway374	PWY-7198: pyrimidine deoxyribonucleotides de novo biosynthesis IV	red		SMM34		0.161713	0.0283014	0.0413045	0.577732	0.0369679	0.618336	-7.65351e-05	0.999177	-0.00588323	0.936825	0.32707	5.85324e-06	0.0610161	0.410628	0.0994938	0.179033	0.0251023	0.735185	0.0271451	0.714535	0.32489	6.80624e-06	0.125306	0.0901068	0.221903	0.00246702	0.157003	0.0333042	0.148375	0.0444233	-0.0333541	0.653087	0.0116967	0.874783	-0.0827831	0.263913	0.180279	0.0143313	0.126511	0.0870312	0.285662	8.46901e-05	0.0966207	0.191978	0.205401	0.00515635	-0.0398207	0.591484	0.0558527	0.451421	-0.0519114	0.484031	0.00337247	0.963761	0.500177	4.85979e-13	0.198142	0.00701351	-0.00299182	0.967849	0.026615	0.719874	0.0683588	0.356516	-0.00530147	0.943061	0.393166	3.3751e-08	0.0570688	0.441614	0.134105	0.0695395	0.701575	1.38118e-28	0.174569	0.0177851	0.0297815	0.68819	0.358608	5.77782e-07	0.245394	0.000786542	0.212026	0.00385992	0.263399	0.000303167	0.147126	0.0462646	-0.0980906	0.185272
Pathway460	PWY0-166: superpathway of pyrimidine deoxyribonucleotides de novo biosynthesis (E. coli)	red		SMM34		0.165363	0.0248792	0.0180333	0.80803	0.123542	0.0947642	0.195268	0.00790006	-0.0249931	0.736294	0.366063	3.21875e-07	-0.0575315	0.437914	0.0404242	0.585873	-0.0125999	0.865202	0.0492822	0.506469	0.232009	0.00152945	0.124748	0.0915584	0.542879	1.70665e-15	0.055263	0.45622	0.131573	0.0750224	-0.0565992	0.445387	-0.0239369	0.747052	-0.111997	0.130124	0.280158	0.000117265	0.0760918	0.304602	0.18526	0.0118127	0.0675986	0.361902	0.235269	0.00130515	-0.0741871	0.316902	0.281504	0.000108364	0.136232	0.0651891	-0.0453107	0.541366	0.540341	2.44279e-15	0.237294	0.00118141	0.0718516	0.332419	0.00918555	0.901511	0.0416404	0.57464	-0.0351299	0.635911	0.539865	2.61191e-15	0.0145719	0.844355	0.286647	7.98393e-05	0.960593	3.92145e-103	0.238389	0.00111909	-0.0642215	0.386435	0.328634	5.24917e-06	0.247544	0.000704444	0.489144	1.84956e-12	-0.0552702	0.456162	0.124448	0.0923467	-0.0631313	0.394564
Pathway378	PWY-7208: superpathway of pyrimidine nucleobases salvage	red		SMM34		0.204808	0.00528964	0.0177568	0.810918	0.187108	0.0109822	0.0833133	0.260856	-0.062635	0.398299	0.28447	9.09286e-05	0.228708	0.00179201	-0.0203232	0.784217	-0.00236763	0.974554	0.0513628	0.488668	0.0980592	0.185414	0.0446347	0.547422	0.418816	3.28562e-09	-0.00494685	0.946864	0.0434116	0.558462	0.067678	0.361337	-0.0423789	0.567868	-0.0264013	0.722031	0.28167	0.000107311	0.0277705	0.708253	0.0496398	0.503387	0.055391	0.455176	0.0506575	0.494665	0.00962007	0.896878	0.229772	0.00170324	0.195551	0.00780849	0.0946098	0.201436	0.389881	4.4848e-08	0.16485	0.0253373	0.0621087	0.402283	-0.0392179	0.597114	0.0377996	0.610453	0.020628	0.781062	0.386262	6.11309e-08	-0.0215675	0.77136	0.278005	0.000132944	0.811012	3.07191e-44	-0.00218725	0.976492	-0.00989877	0.893907	0.337304	2.83829e-06	0.162978	0.0270717	0.390189	4.36749e-08	0.0901136	0.223792	0.232646	0.00148303	-0.0045057	0.951596
Pathway373	PWY-7197: pyrimidine deoxyribonucleotide phosphorylation	red		SMM34		0.0839623	0.257147	-0.0356899	0.630534	0.107583	0.146056	0.222953	0.00234965	-0.0496832	0.503013	0.36759	2.85e-07	-0.222832	0.00236291	-0.0293643	0.692336	-0.074665	0.313786	0.0544566	0.462829	0.173457	0.018536	0.0937618	0.205524	0.643337	7.0184e-23	-0.0355484	0.63189	0.0702216	0.343532	-0.0740449	0.317833	-0.0423192	0.568414	-0.128393	0.0823995	0.186076	0.0114392	0.0360739	0.626858	0.118521	0.109067	0.0392936	0.596406	0.133154	0.0715598	-0.0830472	0.262387	0.189725	0.00989452	0.0743295	0.315971	-0.0344669	0.642301	0.410168	7.36727e-09	0.231656	0.0015558	0.0760681	0.304753	-0.00841778	0.909707	0.0333007	0.653606	-0.0708993	0.338883	0.581396	5.00187e-18	-0.0267394	0.71862	0.3016	3.1753e-05	0.973382	2.1779e-118	0.169512	0.0214269	-0.26887	0.000223837	0.205594	0.00511373	0.21147	0.00395626	0.591224	9.95379e-19	-0.22412	0.00222526	0.0255504	0.730638	-0.0610726	0.410193
Pathway371	PWY-7187: pyrimidine deoxyribonucleotides de novo biosynthesis II	red		SMM34		0.179402	0.01482	0.0611298	0.409755	0.127986	0.0833837	0.164962	0.0252367	-0.0271131	0.714857	0.363473	3.95058e-07	-0.0271286	0.714701	0.031625	0.669987	-0.010617	0.88626	0.0421495	0.569967	0.206143	0.00499401	0.114657	0.121189	0.500521	4.65783e-13	0.0590222	0.426117	0.17996	0.0145074	-0.0585086	0.430161	0.00220165	0.976337	-0.106183	0.151406	0.308237	2.07418e-05	0.0685946	0.354856	0.163424	0.0266497	0.0587298	0.428417	0.316906	1.17096e-05	-0.0753906	0.309093	0.283218	9.79392e-05	0.174698	0.0176997	-0.0462235	0.533241	0.548873	7.23021e-16	0.221687	0.00249173	0.0862489	0.244369	0.00833748	0.910565	0.0408912	0.581547	-0.0375256	0.613045	0.494948	9.21158e-13	0.0976264	0.187371	0.271683	0.000191038	0.930439	2.83334e-81	0.262326	0.00032152	-0.0214142	0.772941	0.335137	3.31568e-06	0.248084	0.000685095	0.469868	1.70862e-11	-0.0372931	0.615249	0.146654	0.0469762	-0.0650684	0.38019
Pathway154	PWY-4981: L-proline biosynthesis II (from arginine)	red		SMM34		0.0370939	0.617139	0.143504	0.0519688	-0.0681566	0.357944	-0.0932481	0.208029	0.046747	0.528609	0.159171	0.0309149	0.107955	0.14466	0.070612	0.340848	-0.0268721	0.717283	0.032632	0.660124	0.0924355	0.212036	-0.0652284	0.379017	0.0112661	0.879357	0.213857	0.00355763	0.0417367	0.573754	0.214734	0.00342058	0.0521441	0.482071	-0.0861666	0.244822	0.29683	4.28493e-05	-0.0504136	0.496748	0.0317314	0.668942	-0.107701	0.145613	0.240553	0.00100465	-0.0101927	0.890776	0.137138	0.0634069	0.00983461	0.894591	0.0582148	0.432483	0.257461	0.00041833	0.12087	0.102179	0.0592792	0.424102	0.0323793	0.662593	0.129324	0.0801815	-0.0348642	0.638469	0.171271	0.0200928	0.0727334	0.326504	-0.096084	0.19447	0.322783	7.86577e-06	0.313791	1.44094e-05	0.160905	0.0291103	0.0421023	0.570399	0.141192	0.0559071	-0.00660312	0.929114	0.126535	0.0869721	0.103304	0.162875	0.0752441	0.310037
Pathway141	PWY-2941: L-lysine biosynthesis II	red		SMM34		0.239846	0.00104078	-0.0577623	0.436076	0.010753	0.884813	-0.0256578	0.72955	-0.00348649	0.962536	0.318861	1.02674e-05	0.0733776	0.322226	0.188053	0.010578	0.0186872	0.801211	-0.0258249	0.727858	0.0792673	0.284803	0.166233	0.0241185	0.317657	1.1134e-05	-0.0569601	0.442485	0.192627	0.00880096	-0.0945062	0.201932	-0.0912675	0.217894	-0.048206	0.515809	0.0412121	0.578584	0.120193	0.104127	0.284584	9.03098e-05	0.118057	0.110472	0.0689557	0.352322	-0.00874507	0.906212	0.125392	0.0898838	-0.0719822	0.331538	-0.0197895	0.78975	0.281703	0.0001071	0.103928	0.160334	-0.032106	0.665268	-0.0105454	0.887022	0.0454638	0.539998	-0.00416684	0.955233	0.0457619	0.537342	-0.0104302	0.888248	0.326847	5.94449e-06	0.673866	1.04135e-25	-0.0666949	0.36837	-0.103498	0.162083	0.404975	1.18339e-08	0.127626	0.0842613	0.25989	0.000367053	0.0348583	0.638525	0.125328	0.0900497	-0.0592135	0.424616
Pathway33	DENOVOPURINE2-PWY: superpathway of purine nucleotides de novo biosynthesis II	red		SMM34		0.1311	0.0760844	-0.00888115	0.90476	0.191394	0.00925172	0.278755	0.000127273	-0.039537	0.594131	0.35986	5.2425e-07	-0.145518	0.0487287	-0.0149621	0.840242	-0.0469732	0.526614	0.0531837	0.473367	0.147677	0.0454442	0.101418	0.170729	0.633944	4.50032e-22	0.0196223	0.791486	0.0858115	0.246779	-0.0453984	0.540582	-0.0286954	0.699	-0.119304	0.106734	0.328483	5.30489e-06	0.070133	0.344142	0.077922	0.293083	0.0343512	0.643419	0.148821	0.0437807	-0.0809345	0.274763	0.324803	6.84727e-06	0.208787	0.00445183	-0.0377332	0.611081	0.493444	1.10494e-12	0.217367	0.00303734	0.0838612	0.257722	0.00575013	0.938251	0.040832	0.582095	-0.0552112	0.456643	0.578202	8.35493e-18	-0.0115386	0.876462	0.370288	2.29504e-07	0.978138	4.48837e-126	0.218553	0.00287765	-0.121347	0.100823	0.262963	0.000310506	0.215243	0.00334325	0.611979	2.73066e-20	-0.181373	0.0137409	0.0741257	0.317303	-0.0400109	0.589714
Pathway370	PWY-7184: pyrimidine deoxyribonucleotides de novo biosynthesis I	red		SMM34		0.106033	0.151991	-0.030165	0.684388	0.101015	0.172443	0.221016	0.00257023	-0.0441177	0.552076	0.392149	3.68695e-08	-0.217333	0.00304194	-0.0120114	0.871443	-0.0622663	0.401087	0.0548445	0.459643	0.20518	0.00520564	0.110229	0.136336	0.660524	1.96962e-24	-0.0388393	0.600661	0.0891481	0.228814	-0.072479	0.328203	-0.0413075	0.577704	-0.131729	0.0746755	0.185183	0.0118482	0.0665919	0.369112	0.137723	0.0622762	0.0415577	0.5754	0.137046	0.0635855	-0.0835098	0.259729	0.198711	0.00684899	0.0742657	0.316388	-0.0352013	0.635224	0.414887	4.75509e-09	0.254676	0.000485279	0.0707064	0.340202	-0.00605349	0.935001	0.0301996	0.684046	-0.0657865	0.374943	0.605886	8.06488e-20	-0.0271299	0.714688	0.319676	9.71697e-06	0.980851	2.94388e-131	0.192907	0.00870117	-0.268654	0.000226566	0.24483	0.000809481	0.228388	0.00181949	0.596341	4.20147e-19	-0.212296	0.00381404	0.0298477	0.687534	-0.0616305	0.405923
Pathway306	PWY-6478: GDP-D-glycero-&alpha;-D-manno-heptose biosynthesis	red		SMM34		0.216378	0.00317646	-0.045645	0.538383	-0.0184729	0.803444	-0.0188448	0.79957	-0.0368374	0.619577	0.260214	0.000360656	0.0644775	0.384541	0.0296503	0.689493	-0.0324333	0.662066	0.0276168	0.709795	-0.0102264	0.890417	0.145078	0.0494217	0.230276	0.00166254	0.0240269	0.746133	0.230304	0.00166032	-0.0370549	0.617509	-0.0475629	0.521431	0.00199941	0.97851	-0.0833408	0.260698	0.0624489	0.399705	0.10672	0.149338	-0.00956911	0.897421	0.0314895	0.671319	-0.0225025	0.761739	0.114015	0.1233	-0.0464353	0.531365	0.0162404	0.826799	0.22134	0.00253207	0.111516	0.131792	0.0273262	0.712714	0.053356	0.471934	0.040306	0.58697	-0.0464691	0.531065	0.0768473	0.299811	0.0354546	0.632791	0.218378	0.00290075	0.411006	6.81914e-09	-0.0119184	0.87243	-0.0947529	0.200752	0.242535	0.000909379	0.188425	0.0104225	0.115444	0.11864	-0.126546	0.0869434	0.0576261	0.43716	-0.0326458	0.659988
Pathway444	PWY-841: superpathway of purine nucleotides de novo biosynthesis I	red		SMM34		0.0916328	0.216049	-0.0242777	0.743575	0.176131	0.0167752	0.284448	9.10458e-05	-0.0517026	0.485793	0.353749	8.39292e-07	-0.210632	0.00410537	-0.0286049	0.699904	-0.0513112	0.489106	0.0608078	0.41223	0.130846	0.0766598	0.0963758	0.193112	0.68144	1.83048e-26	-0.00197837	0.978736	0.0748978	0.312275	-0.0687963	0.353439	-0.0437706	0.555211	-0.134787	0.0681195	0.292946	5.44814e-05	0.0495239	0.504385	0.0805946	0.27679	0.0224001	0.762791	0.155424	0.0351414	-0.0889623	0.229789	0.320757	9.03064e-06	0.204355	0.0053935	-0.0517975	0.484992	0.464598	3.06401e-11	0.200414	0.00637684	0.0880618	0.234558	0.00733807	0.921248	0.0269797	0.716199	-0.0701912	0.343741	0.599596	2.40772e-19	-0.0152326	0.837394	0.35168	9.82088e-07	0.972481	4.3206e-117	0.222699	0.0023776	-0.178483	0.0153481	0.19658	0.00748358	0.215701	0.00327511	0.637296	2.33583e-22	-0.261404	0.000338098	0.0267775	0.718237	-0.046208	0.533378
Pathway265	PWY-6125: superpathway of guanosine nucleotides de novo biosynthesis II	red		SMM34		0.104025	0.159945	-0.0508387	0.493121	0.109298	0.139697	0.213601	0.00359869	-0.0463326	0.532274	0.385562	6.48767e-08	-0.226445	0.00199503	-0.0146453	0.843581	-0.0617638	0.404906	0.0494738	0.504817	0.160042	0.0299972	0.105295	0.154877	0.666933	4.88893e-25	-0.0686466	0.35449	0.0845873	0.25361	-0.0727522	0.326378	-0.0447168	0.546684	-0.132711	0.0725168	0.180642	0.0141326	0.0462832	0.532712	0.115419	0.118719	0.0324344	0.662055	0.105422	0.154377	-0.0850553	0.250983	0.214033	0.00352973	0.0931018	0.208746	-0.0384272	0.604534	0.391627	3.85757e-08	0.233053	0.00145406	0.0587547	0.42822	-0.00311448	0.966531	0.0262565	0.723493	-0.0653845	0.377875	0.593593	6.68921e-19	-0.028448	0.701471	0.353835	8.33787e-07	0.97585	3.47139e-122	0.160911	0.0291047	-0.279523	0.000121699	0.249096	0.000650134	0.227667	0.00188294	0.618949	7.68405e-21	-0.249997	0.00062043	0.0219147	0.767784	-0.0601877	0.417022
Pathway387	PWY-7228: superpathway of guanosine nucleotides de novo biosynthesis I	red		SMM34		0.0719246	0.331926	-0.0579737	0.434395	0.103535	0.161932	0.211678	0.00392001	-0.0500753	0.499645	0.377802	1.24273e-07	-0.260675	0.000351764	-0.0235094	0.75142	-0.0729894	0.324799	0.0532033	0.473205	0.158958	0.0311429	0.0961193	0.194305	0.688576	3.38976e-27	-0.0700638	0.344619	0.0651146	0.379851	-0.0734211	0.321938	-0.0478709	0.518734	-0.13766	0.0623973	0.174697	0.0177003	0.0354833	0.632515	0.108799	0.141526	0.0214925	0.772133	0.0993639	0.179604	-0.0863248	0.243953	0.192559	0.0088254	0.0841074	0.256322	-0.0371564	0.616546	0.368433	2.66402e-07	0.219001	0.00281941	0.0560182	0.450079	-0.00782268	0.916066	0.024257	0.743786	-0.0699508	0.3454	0.606313	7.47995e-20	-0.0372047	0.616088	0.340453	2.25968e-06	0.96577	1.3456e-108	0.154289	0.0365143	-0.313061	1.51225e-05	0.206131	0.0049965	0.219893	0.0027065	0.642916	7.63704e-23	-0.271877	0.000188939	-0.0130206	0.860747	-0.0595971	0.421617
Pathway208	PWY-5647: 2-nitrobenzoate degradation I	royalblue		SMM35		-0.0241492	0.744885	0.0490561	0.508425	-0.0459158	0.535973	-0.00754024	0.919086	0.0230516	0.756107	-0.0495487	0.504171	-0.044911	0.544943	-0.0246495	0.739788	0.0869762	0.2404	0.985479	4.22811e-142	0.06973	0.346928	0.0570635	0.441657	0.0765653	0.301594	-0.0614346	0.407419	-0.029141	0.694558	-0.00546448	0.941313	-0.010034	0.892466	-0.0181861	0.806435	-0.0238496	0.747943	0.0728188	0.325935	0.0333539	0.653088	-0.0221808	0.765045	0.104831	0.156713	-0.00832699	0.910677	0.024785	0.738409	-0.0315787	0.670442	-0.0134375	0.856335	0.0972832	0.188934	0.0608293	0.412065	0.177068	0.0161932	-0.00546448	0.941313	0.0202963	0.784496	-0.00716057	0.923147	0.00972799	0.895727	-0.0188574	0.799439	0.0048761	0.947623	0.0299162	0.686854	0.110762	0.13444	-0.0635458	0.391462	-0.0517747	0.485184	-0.0502784	0.497905	0.0584349	0.430743	-0.0466718	0.529273	-0.076001	0.305181	-0.00873419	0.906328
Pathway390	PWY-7235: superpathway of ubiquinol-6 biosynthesis (eukaryotic)	royalblue		SMM35		-0.0241492	0.744885	0.0490561	0.508425	-0.0459158	0.535973	-0.00754024	0.919086	0.0230516	0.756107	-0.0495487	0.504171	-0.044911	0.544943	-0.0246495	0.739788	0.0869762	0.2404	0.985479	4.22811e-142	0.06973	0.346928	0.0570635	0.441657	0.0765653	0.301594	-0.0614346	0.407419	-0.029141	0.694558	-0.00546448	0.941313	-0.010034	0.892466	-0.0181861	0.806435	-0.0238496	0.747943	0.0728188	0.325935	0.0333539	0.653088	-0.0221808	0.765045	0.104831	0.156713	-0.00832699	0.910677	0.024785	0.738409	-0.0315787	0.670442	-0.0134375	0.856335	0.0972832	0.188934	0.0608293	0.412065	0.177068	0.0161932	-0.00546448	0.941313	0.0202963	0.784496	-0.00716057	0.923147	0.00972799	0.895727	-0.0188574	0.799439	0.0048761	0.947623	0.0299162	0.686854	0.110762	0.13444	-0.0635458	0.391462	-0.0517747	0.485184	-0.0502784	0.497905	0.0584349	0.430743	-0.0466718	0.529273	-0.076001	0.305181	-0.00873419	0.906328
Pathway210	PWY-5654: 2-amino-3-carboxymuconate semialdehyde degradation to 2-oxopentenoate	royalblue		SMM35		-0.0227204	0.759503	0.0518791	0.484304	-0.0481774	0.516058	-0.00985739	0.894348	0.0227768	0.758924	-0.0435688	0.557037	-0.0408148	0.582254	-0.0254699	0.731454	0.0863375	0.243883	0.984902	1.42228e-140	0.0718017	0.332755	0.05795	0.434584	0.0743265	0.315991	-0.0575559	0.43772	-0.0148214	0.841725	-0.00568706	0.938928	-0.0104427	0.888114	-0.018641	0.801693	-0.0231151	0.755456	0.072976	0.324888	0.0333196	0.653421	-0.0192389	0.79547	0.109158	0.140211	-0.00731782	0.921465	0.0220544	0.766346	-0.0335405	0.651275	0.000830002	0.991078	0.0998697	0.177388	0.0605924	0.413891	0.176517	0.0165334	-0.00568706	0.938928	0.0577591	0.436101	-0.00745223	0.920027	0.00824646	0.911537	0.00345386	0.962887	0.00233265	0.97493	0.0290814	0.695151	0.110303	0.136071	-0.0612237	0.409034	-0.0535351	0.470445	-0.0488024	0.510622	0.0560556	0.449777	-0.0433356	0.559152	-0.0764656	0.302225	-0.00908995	0.902531
Pathway334	PWY-6749: CMP-legionaminate biosynthesis I	royalblue		SMM35		-0.0140072	0.850314	-0.00281967	0.969698	-0.0903592	0.222527	-0.0211791	0.775367	-0.0220148	0.766753	0.0512214	0.489868	-0.0420236	0.571121	0.0424528	0.567192	0.00612656	0.934218	0.577706	9.04419e-18	0.0604803	0.414757	0.0444859	0.548759	0.171949	0.0195982	-0.0625945	0.398605	-0.00175535	0.981133	-0.0347281	0.63978	-0.0478539	0.518883	-0.0283811	0.702139	-0.0686237	0.354651	0.0382483	0.606219	0.20645	0.00492802	-0.0365207	0.622593	0.150224	0.0418084	0.0266766	0.719253	0.0701795	0.343822	-0.0659138	0.374018	-0.0215028	0.772027	0.0923706	0.212359	0.0591525	0.425094	0.194808	0.00805093	-0.0228225	0.758455	0.0143983	0.846186	-0.0175362	0.813224	0.0298997	0.687017	-0.0829298	0.263065	0.0989485	0.181439	0.211251	0.00399469	0.0725446	0.327764	-0.0968132	0.19109	0.0533571	0.471925	0.0331425	0.655145	0.107334	0.146998	-0.147135	0.0462509	-0.119416	0.106403	-0.0479189	0.518315
Pathway516	URSIN-PWY: ureide biosynthesis	royalblue		SMM35		-0.0125983	0.865219	0.0479824	0.51776	-0.0939694	0.204518	-0.0288878	0.697081	0.0160367	0.828938	-0.0598262	0.419831	0.0322071	0.664278	-0.0267325	0.71869	0.0659169	0.373995	0.891726	1.43297e-64	0.0149393	0.840483	0.0396283	0.593279	0.00583475	0.937345	0.0206014	0.781337	-0.0403373	0.586679	0.534259	5.69833e-15	-0.0138892	0.851561	-0.0260923	0.725152	0.025453	0.731626	0.0489163	0.509635	0.0120582	0.870946	-0.030703	0.679068	0.126558	0.0869136	-0.0115263	0.876592	0.0301095	0.684938	5.51975e-06	0.999941	-0.00535722	0.942463	0.0889712	0.229743	0.0353838	0.633471	0.131702	0.0747357	-0.007564	0.918832	0.0458031	0.536975	0.0441434	0.551844	-0.0379566	0.60897	-0.0261026	0.725049	0.0133019	0.85777	-0.00352843	0.962086	0.0675711	0.362098	0.0122892	0.868496	-0.0255099	0.731049	-0.060007	0.418425	0.000185081	0.998011	0.0287697	0.698259	-0.0577928	0.435833	0.293955	5.12009e-05
Pathway115	PANTO-PWY: phosphopantothenate biosynthesis I	saddlebrown		SMM36		0.0899128	0.22483	0.14999	0.0421324	0.502598	3.60129e-13	0.255059	0.000475506	-0.0314331	0.671874	-0.009163	0.901752	0.316849	1.17543e-05	-0.0957402	0.196079	0.0770813	0.298338	-0.015104	0.838747	-0.10352	0.161991	-0.0342389	0.644505	0.25029	0.000611026	0.183329	0.0127386	-0.0516777	0.486003	0.0964371	0.192828	-0.0910097	0.219202	-0.00161756	0.982614	0.562882	9.07208e-17	-0.0779297	0.293035	-0.163704	0.0263877	-0.0455486	0.539242	0.31525	1.3079e-05	0.0207157	0.780156	0.644847	5.17436e-23	0.911389	4.31807e-72	-0.0410912	0.5797	0.336621	2.98123e-06	-0.0982237	0.184674	0.0732581	0.323016	0.0244252	0.742072	-0.0497126	0.50276	-0.0654683	0.377262	0.151558	0.040004	0.0217778	0.769193	0.191054	0.00937952	0.179577	0.0147212	0.126569	0.0868873	0.456162	7.64619e-11	-0.0446539	0.547249	-0.00912643	0.902142	0.295969	4.52063e-05	-0.00985345	0.89439	0.333506	3.72413e-06	0.0847864	0.25249
Pathway116	PANTOSYN-PWY: pantothenate and coenzyme A biosynthesis I	saddlebrown		SMM36		0.0789166	0.286947	0.134475	0.0687673	0.56612	5.53651e-17	0.275743	0.000151504	-0.0392558	0.596759	-0.107453	0.146548	0.344026	1.73941e-06	-0.0955637	0.196908	0.0887362	0.23098	-0.0227318	0.759386	-0.156598	0.033768	-0.0550902	0.457632	0.141319	0.0556839	0.237467	0.00117135	-0.0708374	0.339306	0.107757	0.1454	-0.079249	0.284915	0.024262	0.743735	0.612449	2.50923e-20	-0.0618686	0.404108	-0.20288	0.00574445	-0.0480844	0.516869	0.26578	0.000265885	0.0329494	0.657027	0.703476	8.52565e-29	0.935209	5.49599e-84	-0.0276776	0.709186	0.318211	1.07266e-05	-0.172337	0.0193205	0.0749344	0.312038	0.0322757	0.663607	-0.0354311	0.633016	-0.0733707	0.322271	0.0762972	0.303294	0.0160092	0.829227	0.152619	0.0386168	0.102308	0.166988	0.0830722	0.262243	0.590396	1.14274e-18	-0.0689863	0.352108	-0.0738202	0.319308	0.194693	0.00808885	0.0427789	0.564216	0.313183	1.50013e-05	0.0872111	0.239127
Pathway494	RIBOSYN2-PWY: flavin biosynthesis I (bacteria and plants)	saddlebrown		SMM36		-0.114787	0.120765	-0.0197736	0.789915	0.526973	1.53759e-14	0.413005	5.66685e-09	-0.115437	0.118663	-0.247669	0.000699887	-0.0170381	0.818435	-0.17349	0.0185135	-0.0192421	0.795436	-0.0396157	0.593397	-0.251656	0.000568978	-0.0558803	0.451197	0.214542	0.00345027	0.0632074	0.393994	-0.117208	0.113075	-0.0186456	0.801644	-0.107143	0.147721	-0.059728	0.420595	0.513804	8.71591e-14	-0.162909	0.0271381	-0.224781	0.0021575	-0.0967864	0.191213	0.142335	0.0539306	-0.0698254	0.346268	0.617152	1.06873e-20	0.927509	1.05674e-79	-0.0680708	0.358551	0.122433	0.097788	-0.199204	0.00670927	0.0864804	0.243101	0.0433786	0.558762	-0.0667517	0.367962	-0.0660989	0.372675	0.125805	0.0888217	0.0516055	0.486614	0.162572	0.0274619	0.141923	0.0546367	0.116881	0.114091	0.371734	2.04202e-07	-0.238273	0.00112552	-0.149996	0.0421241	0.41854	3.37271e-09	-0.22128	0.00253913	0.0900092	0.224331	0.023112	0.755488
Pathway274	PWY-6168: flavin biosynthesis III (fungi)	saddlebrown		SMM36		-0.0846051	0.25351	-0.023927	0.747153	0.540395	2.42438e-15	0.457654	6.5164e-11	-0.093779	0.20544	-0.244507	0.000822902	0.0804823	0.277462	-0.150146	0.0419165	0.00909367	0.902492	-0.0439131	0.553922	-0.246204	0.000754632	-0.0498923	0.501215	0.148673	0.0439922	0.0377699	0.610734	-0.13295	0.0719989	-0.00519825	0.944168	-0.0842023	0.255784	-0.027684	0.709121	0.488536	1.98806e-12	-0.138951	0.0599558	-0.244541	0.000821478	-0.0880048	0.234862	0.0421544	0.569922	-0.0554299	0.454859	0.623264	3.44984e-21	0.894117	2.10138e-65	-0.05703	0.441925	0.120371	0.103611	-0.162425	0.0276033	0.0897777	0.22553	0.0685927	0.354869	-0.0642889	0.385936	-0.0394149	0.595271	0.141997	0.0545098	0.0127985	0.863099	0.0469153	0.527125	0.109443	0.139171	0.119954	0.104823	0.412678	5.84168e-09	-0.173941	0.0182063	-0.167803	0.022795	0.202144	0.00592704	-0.17065	0.0205554	0.184158	0.0123335	0.0125975	0.865228
Pathway136	PWY-1861: formaldehyde assimilation II (RuMP Cycle)	salmon		SMM37		0.30283	2.93659e-05	0.126466	0.087145	-0.0156872	0.832611	-0.213906	0.00354988	-0.014639	0.843647	-0.0581923	0.432662	0.816478	2.77779e-45	0.142298	0.053993	0.146377	0.0473987	-0.0279427	0.706528	-0.106628	0.149691	0.0635879	0.391147	-0.362566	4.24291e-07	0.158952	0.0311495	0.132148	0.0737464	0.109676	0.138326	0.134637	0.0684306	0.197027	0.00734633	0.155392	0.0351799	-0.0588741	0.427281	-0.0527282	0.477171	0.0420776	0.570626	0.0744389	0.315257	0.132415	0.0731614	0.118478	0.109199	0.189244	0.010087	0.0879747	0.235023	0.26423	0.000289646	-0.0689073	0.352662	0.00318739	0.965748	0.0569826	0.442305	0.0836097	0.259157	0.0892237	0.228418	-0.184281	0.0122744	0.119729	0.105479	-0.0568043	0.443736	-0.104416	0.158368	-0.092547	0.211484	0.438502	4.7915e-10	0.224432	0.00219301	0.0451171	0.543097	-0.385766	6.37607e-08	0.43472	7.00319e-10	0.43182	9.33917e-10	0.00900745	0.903412
Pathway68	HEXITOLDEGSUPER-PWY: superpathway of hexitol degradation (bacteria)	salmon		SMM37		0.380627	9.82728e-08	0.327699	5.60267e-06	0.0131521	0.859355	-0.172529	0.019184	0.197584	0.00717854	0.0587219	0.428478	0.894813	1.19148e-65	0.107492	0.1464	0.0778747	0.293377	0.0314001	0.672198	0.205911	0.00504421	0.0649739	0.380884	-0.259794	0.00036895	0.156693	0.0336582	0.0603245	0.415962	0.111482	0.131909	0.117496	0.112188	0.179391	0.0148264	0.113722	0.124275	0.0562121	0.44851	0.0357187	0.630258	0.176135	0.0167723	0.0819216	0.268932	0.123735	0.0942451	0.0977724	0.186709	0.123951	0.093667	0.169002	0.0218278	0.381268	9.31512e-08	0.315957	1.24769e-05	0.0321327	0.665007	0.0162307	0.826901	0.075569	0.307946	0.159923	0.0301213	-0.124053	0.0933953	0.046952	0.526801	0.167745	0.0228428	-0.0231367	0.755235	0.0865308	0.242825	0.408714	8.41939e-09	0.41993	2.95621e-09	0.0337473	0.649268	-0.272816	0.00017913	0.654421	7.19416e-24	0.55151	4.92813e-16	0.0610441	0.410412
Pathway495	RUMP-PWY: formaldehyde oxidation I	salmon		SMM37		0.225021	0.00213333	0.0170227	0.818597	-0.0453544	0.540975	-0.0743573	0.31579	-0.0438858	0.554169	0.0665748	0.369235	0.559697	1.46677e-16	0.0249914	0.736312	0.104052	0.159836	0.0106798	0.885592	-0.102451	0.166393	0.0157453	0.832	-0.201835	0.00600519	0.143009	0.0527927	0.167259	0.023246	-0.0104722	0.887801	0.0676611	0.361458	0.286769	7.92569e-05	0.0138432	0.852047	0.0795342	0.28318	-0.0111197	0.880913	0.157468	0.0327794	0.0285817	0.700135	0.222223	0.00243066	0.139332	0.0592517	0.0643206	0.385701	0.00107869	0.988405	0.228921	0.00177391	-0.0125637	0.865586	0.0793132	0.284524	0.122401	0.0978762	0.0579777	0.434364	0.157119	0.0331728	-0.118567	0.108929	0.148623	0.0440647	0.0839874	0.257004	-0.0654837	0.37715	-0.0448812	0.545209	0.26204	0.000326574	0.219032	0.00281537	0.157928	0.0322666	-0.27565	0.00015232	0.173932	0.0182121	0.267433	0.000242555	-0.017231	0.816416
Pathway106	P185-PWY: formaldehyde assimilation III (dihydroxyacetone cycle)	salmon		SMM37		0.262921	0.000311218	0.080152	0.279445	0.00954894	0.897636	-0.278835	0.000126684	0.100737	0.173634	-0.02101	0.777113	0.937143	3.81187e-85	0.10608	0.151806	0.128795	0.0814358	-0.0357412	0.630042	-0.0846829	0.253071	0.0247388	0.73888	-0.446829	2.04337e-10	0.177314	0.0160434	0.0346919	0.640129	0.161662	0.0283512	-0.0113694	0.87826	0.16321	0.0268522	0.126356	0.0874217	-0.00362072	0.961095	0.00299095	0.967858	0.0177506	0.810982	-0.00206857	0.977767	0.150482	0.0414542	0.0507162	0.494165	0.113267	0.125797	0.140427	0.0572639	0.303908	2.74149e-05	-0.0586029	0.429417	-0.0854074	0.249019	0.011444	0.877467	0.0503976	0.496885	0.164679	0.0254916	-0.28123	0.000110121	0.062692	0.397869	-0.0859109	0.24623	-0.161917	0.0280995	-0.124364	0.0925689	0.479364	5.81418e-12	0.35267	9.11089e-07	0.0314669	0.671541	-0.472966	1.2064e-11	0.594641	5.60481e-19	0.406778	1.00472e-08	0.0398866	0.59087
Pathway112	P461-PWY: hexitol fermentation to lactate, formate, ethanol and acetate	salmon		SMM37		0.395926	2.65155e-08	0.242949	0.000890576	0.0008698	0.99065	-0.153022	0.0380997	0.234756	0.00133836	0.100571	0.174349	0.918736	2.30548e-75	0.0682964	0.356956	0.100322	0.175424	-0.00119507	0.987154	0.136178	0.0652966	0.0693964	0.349246	-0.301939	3.10768e-05	0.113163	0.126148	0.0606587	0.41338	0.0594791	0.422538	0.0882659	0.233471	0.215227	0.00334565	0.0145775	0.844296	0.0312256	0.673915	-0.012087	0.870641	0.128892	0.0812049	-0.0438843	0.554183	0.153333	0.0377059	0.0561287	0.449184	0.0640545	0.387674	0.138467	0.0608614	0.379695	1.06212e-07	0.349434	1.1633e-06	0.0119222	0.872389	0.0219414	0.767509	0.040547	0.584734	0.164311	0.0258268	-0.166103	0.0242301	0.032083	0.665493	0.141913	0.0546533	-0.070194	0.343721	0.0356591	0.630829	0.336348	3.04015e-06	0.382507	8.39622e-08	0.040277	0.58724	-0.347475	1.34696e-06	0.554094	3.37365e-16	0.592373	8.2116e-19	-0.00920203	0.901336
Pathway124	PPGPPMET-PWY: ppGpp biosynthesis	salmon		SMM37		0.23388	0.00139678	0.210285	0.00416865	0.0107242	0.885119	-0.180154	0.0144	0.0928609	0.209932	-0.146555	0.0471268	0.888328	2.0331e-63	0.0574481	0.43858	0.0948928	0.200085	-0.015974	0.829596	-0.0900662	0.224037	0.00600758	0.935493	-0.369101	2.52512e-07	0.259295	0.000379043	-0.0160652	0.828639	0.197323	0.00725681	0.0023523	0.974719	0.16307	0.0269849	0.162959	0.0270907	-0.0618385	0.404337	-0.0905226	0.221688	0.0442876	0.550544	0.0212249	0.774894	0.0563337	0.447528	0.108833	0.141399	0.245043	0.000800742	0.114207	0.122666	0.323522	7.47722e-06	0.0412968	0.577803	-0.000568629	0.993888	0.0401293	0.588612	0.0239038	0.74739	0.1197	0.105567	-0.273814	0.000169229	0.099599	0.178571	-0.0563256	0.447593	-0.183013	0.012896	-0.0583655	0.431291	0.43674	5.72176e-10	0.129717	0.0792605	-0.0542304	0.464692	-0.3433	1.83486e-06	0.540731	2.31241e-15	0.51414	8.34703e-14	0.0911155	0.218664
Pathway173	PWY-5104: L-isoleucine biosynthesis IV	salmon		SMM37		0.309127	1.95764e-05	0.124973	0.0909723	0.101395	0.170828	-0.068023	0.358889	0.0541102	0.465684	0.0639314	0.388588	0.834075	6.79253e-49	0.0988098	0.182055	0.151124	0.0405841	-0.0401939	0.588011	0.0536766	0.469271	0.0468356	0.527827	-0.324075	7.19872e-06	0.234456	0.00135808	0.140098	0.0578553	-0.00808764	0.913234	-0.0158771	0.830615	0.201797	0.00601489	0.216246	0.00319546	-0.0543372	0.463812	-0.00129334	0.986098	0.111772	0.130904	0.140717	0.0567453	0.181116	0.0138773	0.156747	0.0335966	0.228244	0.00183201	0.0999471	0.177051	0.401943	1.5548e-08	0.0444749	0.548858	0.00981841	0.894764	-0.0109701	0.882504	0.0402312	0.587665	0.0724983	0.328074	-0.221105	0.00255969	0.16832	0.0223739	-0.0967436	0.19141	-0.120786	0.102417	0.135325	0.0670166	0.53355	6.28302e-15	0.294111	5.07121e-05	0.137738	0.0622463	-0.393851	3.17957e-08	0.550309	5.87024e-16	0.557692	1.97971e-16	-0.0911166	0.218658
Pathway64	GOLPDLCAT-PWY: superpathway of glycerol degradation to 1,3-propanediol	salmon		SMM37		0.32619	6.22178e-06	0.218629	0.00286774	0.0136733	0.853842	-0.228113	0.00184346	0.112022	0.130038	0.0265088	0.720946	0.910418	1.11229e-71	0.105581	0.153752	0.11283	0.127272	-0.0500743	0.499653	-0.070906	0.338837	0.0345921	0.641092	-0.404423	1.24389e-08	0.216034	0.00322627	0.0258978	0.72712	0.187685	0.0107338	0.032225	0.664103	0.192932	0.00869223	0.133507	0.0708031	0.00566726	0.93914	-0.0119806	0.87177	0.0504317	0.496593	0.0307508	0.678597	0.197337	0.00725257	0.154251	0.0365607	0.168675	0.0220881	0.160079	0.0299591	0.28134	0.000109415	-0.0341723	0.645149	-0.00898947	0.903604	0.0146173	0.843876	0.0550145	0.458252	0.0897124	0.225869	-0.262134	0.000324907	0.0645525	0.383987	-0.0326716	0.659737	-0.20915	0.00438163	-0.0598675	0.419509	0.529908	1.03383e-14	0.333248	3.79316e-06	0.0390625	0.598569	-0.475799	8.74898e-12	0.555217	2.85885e-16	0.456897	7.06784e-11	0.041758	0.573558
Pathway215	PWY-5676: acetyl-CoA fermentation to butanoate II	salmon		SMM37		0.33698	2.90525e-06	0.232061	0.00152564	0.0651697	0.379447	-0.108595	0.142279	0.122177	0.0984967	0.248139	0.000683138	0.899684	2.00148e-67	0.0640906	0.387406	0.0795307	0.283201	-0.0606605	0.413366	0.0974147	0.188334	0.0391469	0.597778	-0.228953	0.00177118	0.282799	0.000100397	0.0623723	0.400285	0.0891046	0.229042	0.0433984	0.558582	0.132482	0.073016	0.164783	0.0253983	0.0584792	0.430393	-0.0444197	0.549355	0.076181	0.304034	0.0376674	0.611703	0.133787	0.0702092	0.0796596	0.282419	0.148746	0.043888	0.127319	0.0850175	0.458167	6.16624e-11	0.137147	0.063388	-0.00758734	0.918582	0.0349478	0.637663	0.0861262	0.245043	0.11947	0.106243	-0.143981	0.0511868	0.0811633	0.273403	-0.0312477	0.673698	-0.0772555	0.297244	0.0196493	0.791206	0.423007	2.20335e-09	0.276105	0.000148386	0.199352	0.00666768	-0.349074	1.19511e-06	0.567336	4.59328e-17	0.571118	2.55594e-17	-0.0171582	0.817178
Pathway76	LACTOSECAT-PWY: lactose and galactose degradation I	salmon		SMM37		0.400578	1.75665e-08	0.126979	0.0858609	0.0145031	0.845081	-0.223027	0.00234162	0.0250534	0.735682	-0.0326588	0.659862	0.642526	8.25991e-23	0.0448022	0.545918	0.0810571	0.274034	-0.042031	0.571053	-0.109843	0.137725	0.0950939	0.199129	-0.458882	5.70887e-11	0.288531	7.12847e-05	0.0831998	0.261508	0.228863	0.00177886	0.0403041	0.586988	0.102389	0.16665	0.255474	0.00046515	-0.0456959	0.537929	-0.00962588	0.896816	0.0582233	0.432416	0.0474217	0.52267	-0.00835658	0.910361	0.0665454	0.369447	0.0378968	0.609535	0.100405	0.175066	0.329162	5.05891e-06	-0.0129598	0.86139	-0.0786765	0.28842	-0.0311723	0.67444	0.150912	0.0408698	0.121243	0.101115	-0.315628	1.2753e-05	0.081777	0.269781	-0.0380133	0.608435	-0.00191246	0.979445	-0.0556788	0.452834	0.471485	1.42538e-11	0.252211	0.000552658	-0.0299703	0.686318	-0.332792	3.91766e-06	0.497781	6.52268e-13	0.317152	1.15178e-05	0.0749956	0.311642
Pathway344	PWY-6892: thiazole biosynthesis I (E. coli)	salmon		SMM37		0.242117	0.000928753	0.048311	0.514893	0.202069	0.00594591	-0.115542	0.118325	0.0590978	0.425523	-0.0112596	0.879426	0.756919	1.84626e-35	0.146102	0.0478217	0.128865	0.0812686	-0.0473657	0.523162	-0.0815151	0.271323	0.0161276	0.827983	-0.0987242	0.182435	0.0448816	0.545206	-0.0173991	0.814657	0.0462048	0.533407	0.00979681	0.894994	0.0840132	0.256857	0.256428	0.000442093	-0.0350248	0.636922	-0.0412623	0.578121	0.000795826	0.991446	-0.0314845	0.671368	0.0973297	0.188722	0.248128	0.000683537	0.425183	1.78672e-09	0.0324733	0.661674	0.348351	1.26158e-06	-0.0381806	0.606857	-0.0519872	0.483393	-0.0216645	0.770361	0.00775455	0.916794	0.131086	0.0761161	-0.0776015	0.295079	0.00501304	0.946154	0.0607009	0.413054	0.116841	0.114217	-0.132999	0.0718936	0.408879	8.29308e-09	0.279152	0.000124361	0.00578993	0.937825	-0.158927	0.0311769	0.446606	2.09113e-10	0.56417	7.45932e-17	0.0348592	0.638517
Pathway348	PWY-6906: chitin derivatives degradation	sienna3		SMM38		0.230182	0.00167012	0.124841	0.0913168	-0.0832657	0.261129	0.0441542	0.551747	-0.00591278	0.936508	0.0334206	0.65244	0.230176	0.00167055	-0.0187431	0.800629	0.0554022	0.455085	-0.024587	0.740424	0.0336005	0.650692	-0.0303724	0.682336	-0.0951988	0.198631	0.00755096	0.918971	-0.0236266	0.750221	-0.0163045	0.826127	0.43227	8.93311e-10	0.872976	1.21258e-58	-0.00670674	0.928005	0.0213703	0.773394	0.00961904	0.896889	0.142635	0.0534222	-0.0225293	0.761464	0.504937	2.68968e-13	0.08093	0.27479	-0.021629	0.770727	-0.0308593	0.677525	0.0278459	0.707498	0.0686877	0.354202	0.0783279	0.290569	-0.0163045	0.826127	-0.0270199	0.715795	-0.0213651	0.773447	-0.0594266	0.422948	-0.0535956	0.469944	0.094789	0.20058	-0.13441	0.0689011	0.0533184	0.472246	0.11739	0.112514	0.10594	0.152349	0.0500685	0.499703	-0.145499	0.0487591	0.102773	0.165057	0.180494	0.0142135	-0.0260603	0.725476
Pathway513	UDPNACETYLGALSYN-PWY: UDP-N-acetyl-D-glucosamine biosynthesis II	sienna3		SMM38		0.236391	0.00123518	0.00989347	0.893964	-0.0649585	0.380997	0.033664	0.650076	0.186559	0.0112235	-0.0119167	0.872447	0.171334	0.0200466	-0.0358515	0.628986	0.0371913	0.616215	-0.0293092	0.692883	0.0355154	0.632208	-0.047886	0.518603	-0.154095	0.0367531	0.0387015	0.601956	-0.00120643	0.987032	-0.0163786	0.825349	0.344723	1.65216e-06	0.928289	4.09366e-80	-0.0209281	0.77796	-0.000913093	0.990185	-0.0594072	0.4231	0.131705	0.0747289	-0.0718694	0.332298	0.0106116	0.886317	0.0365295	0.622509	-0.0842498	0.255516	-0.0251574	0.734625	-0.00950722	0.898081	0.0928594	0.209939	-0.00734332	0.921192	-0.0163786	0.825349	-0.0269352	0.716648	0.00585788	0.937097	-0.0882656	0.233473	-0.0528223	0.476384	0.129437	0.079915	-0.141891	0.0546907	0.0279834	0.70612	0.147267	0.0460533	0.180761	0.0140685	0.00112333	0.987925	-0.136473	0.0647122	0.133369	0.0710978	0.102721	0.165274	-0.0155688	0.833856
Pathway313	PWY-6562: norspermidine biosynthesis	sienna3		SMM38		0.118494	0.109148	-0.0519236	0.483928	0.00126062	0.98645	0.029911	0.686906	-0.0208773	0.778485	-0.0935141	0.206729	0.128077	0.083162	-0.0196511	0.791188	0.0225282	0.761476	-0.00396054	0.957447	-0.0939163	0.204775	-0.0249009	0.737231	-0.0511072	0.490837	0.104984	0.156105	0.0122949	0.868435	-0.0191437	0.79646	-0.0351522	0.635697	0.777304	1.77538e-38	-0.0188186	0.799842	0.0155087	0.834488	-0.0786382	0.288656	0.0227577	0.75912	0.00675303	0.927509	0.0266031	0.719994	0.162288	0.0277362	0.0747038	0.313534	-0.0212179	0.774967	-0.0197573	0.790085	-0.0135054	0.855617	0.191229	0.00931373	0.188724	0.0102987	0.0204166	0.783251	-0.0249042	0.737198	-0.0728314	0.32585	0.0634215	0.392391	0.107274	0.147224	-0.0125757	0.865459	0.0234371	0.752159	0.105594	0.153702	0.079383	0.284099	0.00358726	0.961454	-0.0750853	0.311062	-0.0236657	0.749822	0.0280484	0.705468	-0.0305985	0.680101
Pathway6	ALLANTOINDEG-PWY: superpathway of allantoin degradation in yeast	skyblue		SMM39		0.113776	0.124095	0.192505	0.00884446	0.0834814	0.259891	0.148437	0.044333	-0.0294242	0.69174	0.111742	0.131007	-0.040349	0.58657	-0.109362	0.139465	0.0882615	0.233495	-0.0181505	0.806807	0.175173	0.0173886	-0.0776153	0.294993	0.150925	0.0408524	-0.111935	0.130337	0.164094	0.0260262	-0.042203	0.569477	-0.00696185	0.925274	0.0385082	0.603773	-0.0385053	0.603799	0.571929	2.25204e-17	-0.0435625	0.557095	0.138967	0.0599273	-0.133231	0.0713938	0.137131	0.0634203	0.150561	0.0413469	0.00438941	0.952844	-0.00516302	0.944546	0.0880589	0.234574	0.162059	0.0279598	0.172695	0.0190663	0.256941	0.000430154	0.0835915	0.259261	-0.0536436	0.469545	0.0679234	0.359595	-0.0302156	0.683887	0.309268	1.93962e-05	0.171976	0.0195794	-0.0294241	0.691741	-0.00242117	0.973979	0.101021	0.172421	-0.0879264	0.235281	0.0551755	0.456935	-0.0233245	0.753311	0.0141894	0.848391	-0.0669403	0.366607
Pathway113	P562-PWY: myo-inositol degradation I	skyblue		SMM39		0.168848	0.02195	0.0286146	0.699806	0.0216685	0.77032	0.032303	0.66334	-0.0096417	0.896647	0.0881918	0.233866	-0.00376646	0.95953	0.0355845	0.631544	0.146707	0.0468958	0.0319053	0.667236	0.149329	0.0430569	0.000383548	0.995877	-0.0294508	0.691475	-0.0558634	0.451335	0.279432	0.000122351	-0.0194686	0.793082	-0.0350017	0.637144	0.062657	0.398133	-0.08654	0.242775	0.90797	1.15476e-70	0.0881887	0.233882	0.111798	0.130811	-0.105647	0.153493	-0.0180388	0.807972	0.0651602	0.379517	-0.182357	0.0132284	0.136996	0.0636833	0.0221062	0.765813	0.104806	0.156811	0.0110907	0.881221	0.0696373	0.347571	0.0879898	0.234942	0.00754124	0.919075	0.0175001	0.813601	0.0718308	0.332559	0.163677	0.0264127	0.018827	0.799755	-0.00450713	0.951581	0.0117191	0.874545	0.17304	0.0188249	0.225809	0.00205574	-0.0946822	0.201089	0.062356	0.400408	-0.00252966	0.972813	-0.0311178	0.674977
Pathway178	PWY-5156: superpathway of fatty acid biosynthesis II (plant)	skyblue		SMM39		0.152382	0.0389233	0.104863	0.156588	0.0738345	0.319214	-0.0129392	0.861609	-0.00757548	0.918709	0.0355695	0.631688	0.0611463	0.409628	0.158864	0.0312437	0.0692714	0.350117	0.0896287	0.226304	0.0581722	0.432821	-0.0346519	0.640515	-0.02158	0.771232	-0.0539958	0.466629	0.148551	0.0441677	-0.0146236	0.84381	-0.0239853	0.746557	-0.028871	0.697248	0.048385	0.51425	0.820687	4.13054e-46	-0.000920537	0.990105	0.0258053	0.728057	-0.0798402	0.281326	-0.022284	0.763985	0.062003	0.403085	-0.00658652	0.929292	0.0375906	0.61243	0.10295	0.164328	0.0397875	0.591794	-0.0804148	0.277867	-0.0146236	0.84381	0.0860534	0.245444	-0.0191625	0.796264	-0.00892384	0.904304	-0.00148668	0.98402	0.0680197	0.358912	0.0457756	0.53722	-0.0422506	0.569042	0.0643485	0.385494	0.0454015	0.540555	0.0644907	0.384444	-0.0778947	0.293253	0.0903213	0.222722	0.0344926	0.642053	-0.0233737	0.752808
Pathway159	PWY-5028: L-histidine degradation II	skyblue		SMM39		0.140491	0.057148	0.0620368	0.402829	0.0239604	0.746812	-0.0112037	0.88002	0.000944201	0.989851	0.0116892	0.874862	-0.0358053	0.629428	0.00218928	0.97647	0.185985	0.0114804	0.101807	0.169087	0.138115	0.0615281	-0.0197625	0.790031	-0.00499191	0.946381	-0.0441155	0.552096	0.256327	0.000444486	-0.00958903	0.897208	-0.0176076	0.812477	-0.0211367	0.775805	-0.0359474	0.628068	0.919303	1.25122e-75	0.0452259	0.542123	0.000993112	0.989325	-0.0826508	0.264679	0.0310217	0.675923	0.0645902	0.383709	-0.165656	0.0246205	0.0039037	0.958057	0.0287596	0.69836	0.091039	0.219053	-0.0447385	0.546489	-0.00958903	0.897208	0.0237032	0.749439	-0.0125653	0.865569	-0.0112631	0.879389	-0.0143544	0.846649	0.209841	0.00425075	0.0528808	0.475895	0.00808162	0.913298	0.00728329	0.921834	0.160308	0.0297213	0.0699061	0.34571	-0.0481461	0.516331	0.0567564	0.444121	-0.0440315	0.552853	-0.0153267	0.836403
Pathway381	PWY-7211: superpathway of pyrimidine deoxyribonucleotides de novo biosynthesis	skyblue3		SMM40		0.172848	0.018959	0.07856	0.289137	0.128421	0.0823311	0.163663	0.0264263	0.021343	0.773675	0.284344	9.16095e-05	0.341272	2.12881e-06	0.0100068	0.892756	0.109147	0.140248	0.0886709	0.231325	0.189724	0.00989523	0.137216	0.0632537	0.31454	1.37114e-05	0.256495	0.000440526	0.166535	0.0238587	-0.00659099	0.929244	0.0553324	0.455654	-0.0287149	0.698805	0.238562	0.0011095	0.169614	0.0213472	0.00673033	0.927752	0.0758013	0.306457	0.108819	0.141454	-0.0118123	0.873556	0.254852	0.000480769	0.217263	0.00305168	-0.0208355	0.778917	0.920438	3.63545e-76	0.109609	0.138568	0.102213	0.167385	0.0613701	0.407913	0.0767991	0.300116	0.0281987	0.703964	0.334655	3.43178e-06	0.0716738	0.33362	0.192571	0.00882086	0.516856	5.86956e-14	0.218936	0.00282772	0.120127	0.104319	0.156577	0.0337921	0.22568	0.00206825	0.176073	0.0168118	0.160831	0.0291855	0.322414	8.06643e-06	-0.0242529	0.743828
Pathway127	PRPP-PWY: superpathway of histidine, purine, and pyrimidine biosynthesis	skyblue3		SMM40		0.360121	5.13714e-07	0.356638	6.72681e-07	0.164273	0.0258615	0.178164	0.0155352	0.0562673	0.448064	0.255557	0.000463108	0.358699	5.73689e-07	0.00603694	0.935178	0.0731507	0.323728	0.0904887	0.221862	0.239078	0.00108142	0.0883831	0.232849	0.163229	0.0268336	0.445	2.46892e-10	0.112697	0.127724	0.0440334	0.552836	0.0892397	0.228334	0.0289883	0.696079	0.35405	8.20235e-07	0.0979701	0.185816	-0.0966833	0.191689	0.170244	0.0208627	0.215261	0.00334051	0.0224196	0.762592	0.262455	0.000319253	0.226881	0.00195438	0.00236416	0.974591	0.857567	1.94891e-54	0.312208	1.59981e-05	0.102437	0.166453	0.089571	0.226604	0.0983112	0.184281	0.0385409	0.603464	0.246593	0.000739702	0.101754	0.169312	0.203421	0.00561337	0.350506	1.07316e-06	0.34224	1.98327e-06	0.290331	6.39162e-05	0.119216	0.106992	0.133644	0.0705129	0.123967	0.0936238	0.303913	2.7405e-05	0.370925	2.18005e-07	0.0142342	0.847918
Pathway372	PWY-7196: superpathway of pyrimidine ribonucleosides salvage	skyblue3		SMM40		0.163699	0.0263925	-0.0155419	0.834139	0.176547	0.0165145	0.123043	0.0961141	-0.00192915	0.979265	0.228056	0.0018485	0.388068	5.24019e-08	0.0310396	0.675747	0.055544	0.45393	0.1016	0.16996	-0.0430541	0.56171	0.176849	0.0163274	0.226432	0.00199626	0.279177	0.000124178	0.0394635	0.594817	-0.00188829	0.979704	0.0291095	0.694872	0.00188798	0.979708	0.234407	0.00136133	-0.0853536	0.249319	0.016331	0.825848	0.0192139	0.79573	0.0328934	0.657573	-0.0151897	0.837845	0.212727	0.00374168	0.214836	0.00340501	-0.0460796	0.534518	0.903869	5.03952e-69	0.00393215	0.957752	0.0759017	0.305815	0.0537439	0.468713	0.0302232	0.683812	0.00637851	0.931519	0.222467	0.00240329	0.0382782	0.605937	0.10978	0.137952	0.446374	2.14191e-10	0.0894717	0.227122	0.141831	0.0547956	0.0343482	0.643448	0.163346	0.0267229	0.108421	0.142921	0.12174	0.099716	0.327364	5.73498e-06	-0.0206497	0.780838
Pathway22	CENTFERM-PWY: pyruvate fermentation to butanoate	steelblue		SMM41		0.0551551	0.457101	0.0951635	0.198799	0.0479687	0.517879	0.0858916	0.246336	-0.0829352	0.263033	0.178029	0.0156153	0.197815	0.0071098	-0.0670436	0.365866	-0.0279733	0.706221	-0.0649303	0.381204	-0.114332	0.122255	-0.04608	0.534514	0.0251927	0.734266	0.966533	1.79163e-109	0.0102594	0.890066	0.0132474	0.858346	-0.0646939	0.382944	0.0739701	0.318323	0.273134	0.000175914	-0.0782217	0.291225	-0.10939	0.139362	-0.0472451	0.524222	0.224666	0.00216917	-0.00142137	0.984722	0.212224	0.00382616	0.158744	0.0313734	0.0202227	0.785259	0.339995	2.33636e-06	-0.0400664	0.589197	-0.0551984	0.456748	0.110053	0.136969	0.0730762	0.324223	-0.132604	0.0727486	-0.0198617	0.789001	0.155195	0.0354142	-0.0575152	0.438045	-0.00816571	0.9124	0.160341	0.029687	0.335075	3.33041e-06	-0.0898	0.225415	0.116434	0.115492	-0.0255656	0.730484	0.19056	0.00956841	0.110348	0.13591	-0.049252	0.506731
Pathway317	PWY-6590: superpathway of Clostridium acetobutylicum acidogenic fermentation	steelblue		SMM41		0.0577305	0.436329	0.0989181	0.181574	0.0493263	0.506089	0.0826722	0.264555	-0.0834939	0.25982	0.173828	0.0182826	0.207333	0.00474311	-0.0650198	0.380547	-0.0249387	0.736846	-0.0650465	0.380351	-0.11987	0.105069	-0.0475302	0.521718	0.0143715	0.846468	0.965571	2.25698e-108	0.0123943	0.867381	0.0168263	0.820655	-0.0635073	0.391749	0.0775594	0.295342	0.274856	0.000159426	-0.0814147	0.271916	-0.10919	0.140093	-0.0461768	0.533655	0.223827	0.0022559	0.000705923	0.992412	0.216657	0.00313662	0.16199	0.0280275	0.0238189	0.748257	0.340182	2.30466e-06	-0.043618	0.556592	-0.0539281	0.467189	0.110168	0.136557	0.0759835	0.305293	-0.134931	0.0678229	-0.029271	0.693263	0.158184	0.0319839	-0.0591971	0.424745	-0.0121492	0.869981	0.155744	0.0347625	0.348208	1.27517e-06	-0.0848868	0.251926	0.108001	0.144487	-0.0356507	0.63091	0.198884	0.00679978	0.114445	0.121883	-0.0473696	0.523127
Pathway302	PWY-6435: 4-hydroxybenzoate biosynthesis V	steelblue		SMM41		0.0202514	0.784961	0.0496128	0.503619	0.0108103	0.884203	-0.00139025	0.985057	0.062073	0.402554	0.0996067	0.178538	0.205958	0.00503396	0.0589344	0.426807	-0.0446862	0.546959	0.0123589	0.867757	-0.055823	0.451663	0.0974101	0.188355	-0.0256245	0.729887	0.73519	1.48079e-32	-0.0633695	0.39278	0.401173	1.6657e-08	-0.00761539	0.918282	-0.0167145	0.821826	0.350521	1.07191e-06	-0.0349891	0.637265	-0.0212877	0.774247	0.00911533	0.902261	0.2146	0.0034412	-0.00816108	0.912449	-0.0130359	0.860585	0.047096	0.525532	0.136239	0.0651769	0.29332	5.32442e-05	-0.0315314	0.670907	-0.0369914	0.618113	0.066207	0.371892	0.0816008	0.270818	-0.00625694	0.932821	0.0115227	0.876631	0.0263092	0.722961	-0.0639617	0.388363	0.0531255	0.473853	0.118025	0.110568	0.195217	0.00791664	-0.01646	0.824495	0.0737496	0.319772	-0.0461748	0.533673	0.295773	4.57596e-05	0.0630762	0.394978	0.179977	0.0144976
Pathway54	GLUCUROCAT-PWY: superpathway of &beta;-D-glucuronide and D-glucuronate degradation	tan		SMM42		-0.248034	0.000686856	-0.176713	0.0164116	0.403465	1.35617e-08	0.906307	5.4499e-70	-0.0106441	0.885972	0.102554	0.165967	-0.378741	1.14969e-07	-0.171441	0.019968	-0.0274908	0.71106	-0.0283221	0.70273	0.0049659	0.94666	-0.0394382	0.595053	0.404398	1.2467e-08	0.0285609	0.700343	-0.0333327	0.653294	-0.067819	0.360336	-0.00840598	0.909833	0.00206834	0.97777	0.350518	1.07214e-06	0.0593221	0.423765	-0.0790616	0.28606	0.0181782	0.806518	-0.142312	0.0539691	-0.0557011	0.452652	0.40942	7.89135e-09	0.313464	1.47254e-05	0.0203589	0.783848	0.0922671	0.212874	0.065692	0.375631	0.209078	0.00439541	0.10405	0.159843	-0.0363037	0.624663	-0.0899447	0.224664	0.212087	0.00384954	-0.0678307	0.360252	0.196039	0.00765293	0.198845	0.00681087	0.19181	0.00909742	-0.0160091	0.829228	-0.141478	0.0554065	0.00205846	0.977876	0.33652	3.00287e-06	-0.357331	6.37721e-07	0.135706	0.0662439	-0.0174619	0.814
Pathway433	PWY-7456: mannan degradation	tan		SMM42		-0.152211	0.0391459	-0.00452621	0.951376	0.474462	1.01849e-11	0.637317	2.326e-22	-0.0334032	0.652609	-0.0726738	0.326901	-0.0944733	0.20209	-0.157419	0.0328342	-0.0195038	0.792716	0.0971182	0.189689	-0.150623	0.0412618	-0.124677	0.091746	0.392135	3.69114e-08	0.165234	0.0249938	-0.117945	0.110814	0.0106314	0.886107	0.0433409	0.559104	0.0510317	0.491479	0.361831	4.49477e-07	-0.0754334	0.308818	-0.207618	0.00468468	-0.111932	0.130347	-0.0225649	0.761099	-0.0492023	0.50716	0.457024	6.97172e-11	0.488174	2.07533e-12	0.00918637	0.901503	0.220505	0.00263147	-0.105427	0.154357	0.22638	0.00200119	0.0622525	0.401193	-0.022531	0.761447	-0.104265	0.158976	0.185444	0.0117274	-0.00065788	0.992928	0.143198	0.0524765	0.127281	0.0851109	0.103473	0.162185	0.121128	0.101444	-0.311665	1.65804e-05	-0.106423	0.150481	0.290512	6.32185e-05	-0.305433	2.48613e-05	0.0984458	0.183678	0.0673979	0.363332
Pathway46	GALACT-GLUCUROCAT-PWY: superpathway of hexuronide and hexuronate degradation	tan		SMM42		-0.138961	0.059937	-0.107507	0.146344	0.387108	5.68787e-08	0.926272	4.65359e-79	0.0362166	0.625495	0.16681	0.0236247	-0.317001	1.16353e-05	-0.17154	0.0198959	0.0143369	0.846834	-0.0331319	0.655248	0.066162	0.372218	-0.0165205	0.82386	0.368513	2.64693e-07	0.0210356	0.776849	0.0154192	0.835429	-0.0685402	0.355238	0.0280867	0.705085	0.039416	0.595261	0.327131	5.82845e-06	0.0751678	0.310529	-0.0481516	0.516283	0.0431244	0.561071	-0.130108	0.0783501	-0.0671991	0.364753	0.387689	5.41266e-08	0.268433	0.000229384	0.0310969	0.675182	0.132836	0.0722442	0.178707	0.0152181	0.238626	0.001106	0.141821	0.0548127	-0.0312333	0.673839	-0.0776359	0.294865	0.264503	0.000285323	-0.0362902	0.624791	0.227496	0.00189832	0.212449	0.00378818	0.263175	0.000306914	-0.0122425	0.868992	-0.0532649	0.472692	0.0679405	0.359474	0.302719	2.95733e-05	-0.307324	2.20077e-05	0.227791	0.00187188	-0.0417298	0.573817
Pathway392	PWY-7242: D-fructuronate degradation	tan		SMM42		-0.214591	0.00344272	-0.206254	0.00497013	0.396118	2.60715e-08	0.912594	1.31346e-72	-0.00197489	0.978774	0.143332	0.0522538	-0.337805	2.73767e-06	-0.170688	0.0205268	-0.0324823	0.661586	-0.0526671	0.477682	0.0625387	0.399027	-0.0416439	0.574607	0.31	1.84918e-05	2.75505e-05	0.999704	-0.0039147	0.957939	-0.0636779	0.390476	-0.0107819	0.884505	-0.00810966	0.912999	0.383681	7.60634e-08	0.0456685	0.538174	-0.0925417	0.21151	0.0419539	0.57176	-0.181225	0.0138194	-0.0550281	0.45814	0.334992	3.35016e-06	0.254968	0.000477816	0.000771725	0.991705	0.0781525	0.291653	0.0817372	0.270015	0.210928	0.00405211	0.0898283	0.225267	-0.0519365	0.483819	-0.0716326	0.333898	0.231567	0.0015625	-0.0627512	0.397423	0.111528	0.131752	0.211801	0.00389859	0.16684	0.0235994	0.0126754	0.864402	0.0181008	0.807325	0.087464	0.237762	0.300209	3.46718e-05	-0.257042	0.000427819	0.171123	0.0202027	-0.0403783	0.586299
Pathway220	PWY-5695: urate biosynthesis/inosine 5'-phosphate degradation	tan		SMM42		0.0329003	0.657506	0.165148	0.0250702	0.5546	3.13143e-16	0.628485	1.28718e-21	-0.00311013	0.966578	0.119347	0.106605	0.108366	0.143127	-0.0546381	0.461337	0.0107137	0.885231	0.0160669	0.828621	0.199869	0.00652451	-0.116203	0.116219	0.379057	1.11994e-07	0.0826721	0.264556	-0.0240015	0.746392	-0.0552074	0.456674	0.0103571	0.889026	-0.00425219	0.954317	0.534617	5.42371e-15	0.0186346	0.801759	-0.0208691	0.77857	0.0937552	0.205556	-0.00168116	0.98193	0.058533	0.429968	0.5792	7.12186e-18	0.579672	6.60261e-18	0.0338899	0.647885	0.339592	2.40575e-06	0.0433215	0.55928	0.307034	2.24233e-05	0.0707407	0.339967	0.0302667	0.683382	-0.0107313	0.885043	0.336248	3.06202e-06	0.0557876	0.45195	0.281217	0.000110203	0.365318	3.41462e-07	0.11963	0.10577	0.341361	2.11493e-06	0.00578658	0.937861	0.0984237	0.183777	0.473145	1.18229e-11	0.0443194	0.550257	0.408212	8.81503e-09	-0.042179	0.569697
Pathway416	PWY-7371: 1,4-dihydroxy-6-naphthoate biosynthesis II	tan		SMM42		-0.128689	0.0816874	-0.0356707	0.630718	0.217012	0.00308665	0.487827	2.1627e-12	-0.0290733	0.695232	0.0551903	0.456814	-0.162983	0.0270678	-0.0782187	0.291244	-0.0641243	0.387155	-0.00254194	0.972681	0.0616687	0.405632	-0.0509602	0.492087	0.144967	0.0495992	-0.092147	0.213473	-0.0721967	0.330096	-0.0269205	0.716795	-0.0160593	0.828701	-0.0559303	0.450791	0.253301	0.00052186	-0.0463998	0.531679	-0.0691524	0.350947	-0.0314778	0.671433	-0.0358702	0.628807	-0.00145506	0.98436	0.181085	0.0138939	0.102099	0.167864	-0.0570999	0.441365	-0.0702158	0.343571	-0.0470603	0.525847	0.267614	0.000240127	-0.0171809	0.816941	-0.0355116	0.632244	-0.0294925	0.691061	0.0794963	0.28341	-0.0480896	0.516824	-0.0891027	0.229052	0.0769334	0.299268	-0.0481743	0.516085	-0.0319306	0.666988	0.00481947	0.94823	0.0442849	0.550569	0.244586	0.000819634	-0.223888	0.00224947	0.096706	0.191584	0.0349566	0.637579
Pathway288	PWY-6305: putrescine biosynthesis IV	tan		SMM42		0.074727	0.313383	0.123516	0.094832	0.409475	7.85178e-09	0.704144	7.18972e-29	0.052	0.483284	-0.0105259	0.88723	0.0482618	0.515323	-0.17108	0.0202341	0.0186874	0.801209	-0.0608273	0.41208	0.0482223	0.515666	-0.0327221	0.659244	0.00630659	0.93229	0.227539	0.00189441	0.0250714	0.735499	0.0296239	0.689755	0.016463	0.824463	0.101456	0.170571	0.476065	8.48755e-12	-0.0144637	0.845496	-0.151979	0.0394493	0.0191218	0.796688	-0.0465731	0.530146	0.0835458	0.259523	0.483544	3.57946e-12	0.380714	9.75641e-08	0.0995959	0.178585	0.188085	0.0105643	0.144942	0.0496377	0.197121	0.00731778	0.077688	0.29454	-0.0145917	0.844146	-0.0925282	0.211577	0.0716884	0.333521	0.0488721	0.510018	0.112535	0.128277	0.000612746	0.993413	0.244204	0.000835691	0.413928	5.20053e-09	0.00836198	0.910303	-0.100752	0.173571	-0.00925314	0.90079	-0.0619059	0.403824	0.3498	1.13167e-06	0.0272046	0.713936
Pathway48	GALACTUROCAT-PWY: D-galacturonate degradation I	tan		SMM42		-0.077788	0.293917	-0.142548	0.0535689	0.358282	5.92539e-07	0.908297	8.47699e-71	0.0744406	0.315247	0.238782	0.00109748	-0.234257	0.00137136	-0.139734	0.0585154	0.00911387	0.902276	-0.0199558	0.788025	0.141305	0.0557088	-0.00632758	0.932065	0.264962	0.000278184	-0.0205404	0.781969	0.0485116	0.513148	-0.0413002	0.577771	0.0474281	0.522613	0.0322675	0.663687	0.352391	9.30616e-07	0.0968326	0.191	-0.0153261	0.836409	0.0701549	0.343991	-0.155854	0.0346329	-0.0447074	0.546768	0.313645	1.45494e-05	0.161919	0.0280973	0.00976794	0.895301	0.0979836	0.185755	0.185289	0.0117993	0.236844	0.00120797	0.136876	0.0639178	-0.0402549	0.587444	-0.0515363	0.487199	0.267606	0.000240232	-0.0313793	0.672402	0.092813	0.210168	0.227999	0.00185349	0.212248	0.00382206	0.0247809	0.738451	0.156835	0.0334962	0.169678	0.0212976	0.219537	0.00275103	-0.175485	0.0171865	0.280596	0.000114299	-0.0538759	0.46762
Pathway212	PWY-5659: GDP-mannose biosynthesis	tan		SMM42		-0.045277	0.541666	-0.0286968	0.698986	0.519206	4.31678e-14	0.719328	1.30614e-30	0.0285063	0.700889	0.147764	0.0453157	-0.0966693	0.191754	-0.184485	0.0121769	0.108752	0.141699	0.0464143	0.531551	0.0175088	0.81351	-0.0699643	0.345307	0.365339	3.40901e-07	0.0822669	0.266912	-0.0122142	0.869291	-0.00948136	0.898356	0.0360124	0.627446	0.0518279	0.484735	0.376772	1.35296e-07	-0.0461861	0.533572	-0.13314	0.0715903	0.0285926	0.700027	-0.0364655	0.623119	-0.0315256	0.670964	0.41291	5.71737e-09	0.309949	1.85533e-05	0.00711466	0.923639	0.208422	0.00452324	0.0915247	0.216594	0.240774	0.000993593	0.0932122	0.208205	-0.0636291	0.39084	-0.106863	0.14879	0.269681	0.000213881	-0.0440573	0.55262	0.208311	0.00454532	0.232972	0.0014598	0.126145	0.0879569	0.129288	0.0802649	-0.0142964	0.847262	0.0145928	0.844134	0.234484	0.00135624	-0.228866	0.00177853	0.270735	0.000201551	-0.00175394	0.981148
Pathway180	PWY-5177: glutaryl-CoA degradation	tan		SMM42		-0.00138804	0.98508	0.130231	0.0780664	0.343245	1.84235e-06	0.752842	6.82506e-35	0.0990221	0.181113	0.0169091	0.819787	0.128	0.0833506	-0.18739	0.0108604	-0.0155963	0.833567	-0.0284148	0.701803	0.0322198	0.664154	-0.0412618	0.578125	0.0181582	0.806726	0.167763	0.0228281	-0.0665339	0.36953	0.0153217	0.836455	0.0869492	0.240546	0.112665	0.127832	0.371982	2.00135e-07	0.00302773	0.967463	-0.21785	0.00297134	0.0761894	0.30398	-0.0905726	0.221432	0.0157503	0.831947	0.437613	5.24101e-10	0.404664	1.21715e-08	0.0936951	0.205848	0.170092	0.020979	0.252144	0.000554601	0.234611	0.00134783	0.0956517	0.196494	0.0427688	0.564308	-0.016136	0.827895	0.0258177	0.727931	0.0118913	0.872718	0.125028	0.0908269	-0.108188	0.143788	0.313719	1.44785e-05	0.296719	4.31457e-05	-0.090467	0.221974	-0.0203688	0.783745	-0.0124776	0.866498	-0.0574374	0.438666	0.401468	1.62237e-08	-0.00389172	0.958186
Pathway307	PWY-6507: 4-deoxy-L-threo-hex-4-enopyranuronate degradation	tan		SMM42		-0.12953	0.0796969	-0.156788	0.0335497	0.344268	1.70861e-06	0.87995	9.8933e-61	0.0798969	0.280983	0.218624	0.00286844	-0.204712	0.00531157	-0.124541	0.0921036	-0.0602722	0.416368	-0.024514	0.741168	0.131155	0.0759604	-0.00421256	0.954742	0.244774	0.000811815	-0.0366516	0.621345	0.0138535	0.851938	-0.0513035	0.489171	0.0487385	0.511177	0.0280534	0.705419	0.364676	3.59263e-07	0.093535	0.206627	-0.0311595	0.674566	0.0720149	0.331318	-0.147137	0.0462483	-0.0400005	0.58981	0.280282	0.000116415	0.150086	0.0419994	0.0051506	0.944679	0.0749266	0.312089	0.151192	0.0404926	0.241379	0.000963884	0.125683	0.0891361	-0.0419157	0.572111	-0.0495953	0.503769	0.246114	0.0007581	-0.0118545	0.873108	0.049313	0.506203	0.208848	0.00443989	0.193973	0.00833108	0.0229791	0.75685	0.142788	0.0531636	0.193331	0.00855232	0.208018	0.00460383	-0.160625	0.029396	0.281213	0.000110234	-0.0614954	0.406955
Pathway300	PWY-6396: superpathway of 2,3-butanediol biosynthesis	cyan		SMM6	Baseline	0.725111	2.6454e-31	0.0461386	0.533994	-0.0555462	0.453912	-0.0996717	0.178253	-0.0147562	0.842412	0.188585	0.0103561	0.115103	0.11974	0.0695017	0.348514	0.137697	0.0623257	-0.0156524	0.832977	0.155691	0.0348245	0.26142	0.000337797	-0.0190556	0.797376	-0.0381637	0.607016	0.214789	0.00341227	-0.0191943	0.795933	0.0268953	0.71705	0.155072	0.0355625	-0.0605641	0.41411	0.0286568	0.699386	0.010322	0.889399	-0.0192306	0.795556	-0.0329311	0.657205	-0.00477828	0.948672	0.0511799	0.49022	-0.0807696	0.275745	-0.0400135	0.589689	0.0415607	0.575373	0.130026	0.0785421	-0.117855	0.111086	-0.0191943	0.795933	-0.0236331	0.750155	0.00657024	0.929466	0.0696926	0.347188	-0.0361645	0.625992	0.0750942	0.311004	0.163791	0.0263064	0.00484804	0.947924	0.0264082	0.721961	0.465325	2.82853e-11	0.179212	0.0149277	-0.0389747	0.599391	0.0988743	0.181768	0.080016	0.280264	-0.0305331	0.680746
Pathway150	PWY-4321: L-glutamate degradation IV	cyan		SMM6	Baseline	0.574811	1.43168e-17	-0.00662963	0.92883	-0.0659864	0.373491	-0.0721925	0.330124	-0.0123416	0.867941	0.00455952	0.951019	0.224324	0.00220418	0.0731958	0.32343	-0.0322124	0.664226	-0.0067444	0.927601	0.00979319	0.895032	0.310032	1.84527e-05	-0.102914	0.164477	-0.0549525	0.458759	0.0796675	0.282371	0.053531	0.47048	-0.0181416	0.8069	0.275882	0.000150299	-0.0314771	0.671441	0.0262459	0.7236	0.048329	0.514737	0.0129508	0.861485	-0.050312	0.497617	0.135618	0.0664228	0.105933	0.152376	-0.0242279	0.744083	0.0483072	0.514927	0.0436422	0.556373	0.0155288	0.834277	-0.0485268	0.513016	-0.0124696	0.866583	0.0760206	0.305056	-0.00975542	0.895435	-0.101301	0.171227	0.0164209	0.824905	0.0560267	0.450011	0.00329351	0.964609	-0.0569733	0.442379	0.103295	0.162911	0.293616	5.22832e-05	0.133682	0.0704322	-0.116993	0.113743	0.0779975	0.292614	0.0999528	0.177026	0.0173491	0.81518
Pathway304	PWY-6470: peptidoglycan biosynthesis V (&beta;-lactam resistance)	cyan		SMM6	Baseline	0.422438	2.32687e-09	0.391153	4.01904e-08	0.182836	0.0129849	0.0780993	0.291983	-0.0812281	0.27302	0.0997	0.178129	0.176921	0.0162836	0.00258971	0.972168	0.11972	0.105507	0.0237593	0.748865	-0.0588015	0.427852	-0.0361576	0.626058	0.0260123	0.725962	0.142361	0.053886	0.0906949	0.220807	0.0116406	0.875379	0.0779114	0.293149	0.140631	0.0569	0.198669	0.00686104	0.0620485	0.40274	-0.0865906	0.242499	0.0809306	0.274786	0.0255707	0.730432	0.0583603	0.431332	0.38628	6.10347e-08	0.299118	3.71364e-05	0.0774265	0.296173	0.230026	0.00168259	0.0187822	0.800221	0.0488037	0.510611	0.0938005	0.205336	0.0577137	0.436463	-0.103122	0.163619	0.0705044	0.341587	-0.00540748	0.941924	0.205606	0.00511113	0.0803611	0.278189	0.0918593	0.214912	0.341833	2.0433e-06	0.0757182	0.30699	-0.0838671	0.257689	-0.0187114	0.800959	0.0229191	0.757464	0.201229	0.00616127	0.0279118	0.706837
Pathway286	PWY-6284: superpathway of unsaturated fatty acids biosynthesis (E. coli)	white		SMM44		0.360056	5.16286e-07	0.973946	3.18487e-119	-0.0283005	0.702946	-0.0852456	0.24992	0.10495	0.156241	0.00182524	0.980382	0.220094	0.0026817	-0.0428472	0.563594	0.0729648	0.324963	0.0158767	0.830619	0.302369	3.024e-05	0.0446251	0.547508	-0.0788975	0.287064	0.116359	0.115727	0.0490201	0.508736	0.018574	0.802391	0.22358	0.00228208	0.0455696	0.539055	0.0599643	0.418756	0.0510068	0.491691	-0.0962546	0.193675	0.233197	0.00144396	0.224664	0.00216929	0.162458	0.0275712	0.0755488	0.308076	0.095999	0.194867	0.0796461	0.282501	0.132533	0.0729044	0.402721	1.44997e-08	0.191835	0.00908804	0.0549657	0.458651	0.0790646	0.286041	0.0304347	0.681719	0.0375522	0.612794	0.0937703	0.205482	0.125377	0.0899217	-0.0691103	0.351241	0.223805	0.00225827	0.19537	0.00786679	0.00385958	0.958531	-0.166594	0.023808	-0.0410313	0.580252	0.252913	0.000532621	0.367728	2.81865e-07	-0.0108666	0.883604
Pathway193	PWY-5367: petroselinate biosynthesis	white		SMM44		0.368867	2.57287e-07	0.837011	1.54195e-49	-0.0813301	0.272416	-0.124536	0.0921156	0.0396016	0.593528	-0.0574206	0.4388	0.275443	0.000154141	0.0717155	0.333338	0.0777329	0.29426	-0.00971268	0.89589	0.0918049	0.215184	0.0648446	0.381835	-0.138685	0.0604526	0.146992	0.0464659	-0.0230406	0.756219	0.100725	0.173687	0.213946	0.00354356	0.0474279	0.522615	0.123668	0.0944237	0.00408742	0.956085	-0.0932629	0.207956	0.120912	0.102059	0.215603	0.00328948	0.125766	0.0889237	0.10357	0.161786	0.121996	0.0990006	0.0547902	0.460089	0.131016	0.0762745	0.203615	0.00556694	0.0976422	0.187299	0.0182582	0.805683	0.0305452	0.680627	-0.000231401	0.997513	-0.0234466	0.752062	0.0453401	0.541103	-0.0159369	0.829986	-0.125193	0.0903998	0.165371	0.0248722	0.247849	0.000693425	-0.051895	0.484169	-0.147975	0.045005	-0.141741	0.0549511	0.204968	0.00525346	0.372039	1.99204e-07	0.0286852	0.699102
Pathway260	PWY-6113: superpathway of mycolate biosynthesis	white		SMM44		0.3373	2.83911e-06	0.972459	4.65322e-117	-0.0051298	0.944902	-0.0405451	0.584752	0.149593	0.0426862	0.0648408	0.381862	0.152727	0.0384781	-0.096558	0.192268	0.0871564	0.239423	0.0679439	0.35945	0.494123	1.01785e-12	0.0336794	0.649926	-0.0133423	0.857342	0.0662483	0.371593	0.12806	0.0832044	-0.0216298	0.770718	0.195323	0.00788224	0.0280306	0.705647	0.0149784	0.84007	0.120544	0.103115	-0.0918901	0.214757	0.320718	9.05437e-06	0.191045	0.00938313	0.140621	0.0569173	0.0491333	0.507757	0.0456513	0.538327	0.0892551	0.228253	0.135613	0.0664313	0.527788	1.37771e-14	0.238283	0.00112496	0.0812333	0.272989	0.121737	0.0997243	0.0919674	0.21437	0.11413	0.122921	0.109557	0.138756	0.224638	0.00217192	0.0131477	0.859402	0.26442	0.000286621	0.129586	0.0795647	0.0846159	0.253448	-0.13871	0.0604052	0.0427251	0.564706	0.279858	0.000119344	0.326056	6.27949e-06	-0.0345734	0.641273
Pathway252	PWY-5971: palmitate biosynthesis II (bacteria and plants)	white		SMM44		0.314063	1.41523e-05	0.843003	6.81561e-51	0.000999422	0.989257	-0.00345473	0.962877	0.143945	0.0512453	0.146676	0.0469432	0.0797556	0.281838	-0.116808	0.114318	0.0847479	0.252706	0.0962449	0.19372	0.670527	2.20432e-25	0.0437819	0.555108	0.0837206	0.258524	0.00804346	0.913706	0.212718	0.00374308	-0.0491205	0.507868	0.145823	0.0482536	0.00485816	0.947815	0.00904251	0.903038	0.207915	0.00462441	-0.0429849	0.56234	0.343494	1.80892e-06	0.172571	0.0191542	0.087482	0.237665	0.0284166	0.701785	-0.0251635	0.734563	0.0787338	0.288068	0.155322	0.035263	0.551251	5.11831e-16	0.222323	0.00241939	0.0683609	0.356501	0.117452	0.112322	0.119179	0.107102	0.232947	0.00146154	0.094024	0.204253	0.265341	0.000272418	0.140077	0.057893	0.271936	0.000188309	0.0512585	0.489553	0.210032	0.00421527	-0.00176053	0.981077	0.139769	0.0584506	0.266197	0.000259816	0.262621	0.000316377	-0.0592024	0.424703
Pathway110	P42-PWY: incomplete reductive TCA cycle	yellowgreen		SMM45		0.049161	0.507517	0.0886275	0.231554	-0.0310318	0.675824	0.151511	0.0400677	0.0497408	0.502517	0.142822	0.053106	0.0376638	0.611738	-0.0445937	0.54779	0.00891645	0.904383	0.287604	7.53796e-05	0.0859031	0.246273	0.0958493	0.195567	0.18682	0.0111081	0.110313	0.136036	0.0620414	0.402794	-0.0435259	0.557426	0.171017	0.0202814	0.0115843	0.875977	0.151742	0.0397613	-0.0117147	0.874592	-0.0529306	0.475479	-0.0221318	0.76555	0.316793	1.17984e-05	-0.0288465	0.697492	0.116568	0.11507	0.046197	0.533476	-0.00537094	0.942316	0.286783	7.91904e-05	0.165214	0.0250116	0.337727	2.75316e-06	-7.11095e-06	0.999924	0.021318	0.773934	-0.0203995	0.783428	0.132617	0.0727211	0.121455	0.100516	-0.0252103	0.734088	0.129928	0.0787692	0.50127	4.24571e-13	-0.0355565	0.631813	-0.0547374	0.460522	0.246566	0.000740746	0.119893	0.105001	-0.0897411	0.22572	0.125736	0.0889982	-0.0434699	0.557934
Pathway502	TCA: TCA cycle I (prokaryotic)	yellowgreen		SMM45		0.129794	0.0790805	0.328638	5.24748e-06	-0.0699223	0.345597	0.220221	0.00266609	0.250849	0.000593486	0.238769	0.00109818	-0.0792414	0.284962	0.0923418	0.212502	-0.0601191	0.417554	0.0393418	0.595955	0.350894	1.04216e-06	0.0868547	0.24106	0.287432	7.61663e-05	0.118356	0.109565	0.0691855	0.350717	-0.033541	0.65127	0.105796	0.152913	0.0324666	0.661739	0.15674	0.0336042	0.00764086	0.91801	0.0686345	0.354575	0.0712294	0.336633	0.459687	5.23346e-11	-0.0200832	0.786704	0.202303	0.00588697	0.100564	0.174378	-0.00628884	0.93248	0.151573	0.0399852	0.590493	1.12458e-18	0.1254	0.0898629	0.0133865	0.856874	0.00689428	0.925997	0.00642568	0.931014	0.281553	0.000108049	0.0753794	0.309165	0.21723	0.00305627	0.161756	0.0282585	0.930548	2.46884e-81	0.0223184	0.763631	0.0782785	0.290874	0.0782129	0.29128	0.185279	0.0118035	-0.0417415	0.57371	0.195707	0.00775857	0.002287	0.97542
Pathway218	PWY-5690: TCA cycle II (plants and fungi)	yellowgreen		SMM45		0.11505	0.119913	0.163315	0.0267525	-0.0483685	0.514393	0.186041	0.0114553	0.0890308	0.229429	0.263931	0.000294439	-0.00183219	0.980307	0.11772	0.111499	0.0256633	0.729494	0.0300423	0.685604	0.202969	0.00572268	0.104075	0.159742	0.208057	0.00459583	0.167817	0.0227838	0.0540071	0.466536	-0.045551	0.539221	0.071166	0.337065	0.0477601	0.519704	0.214763	0.00341618	-0.0398496	0.591215	0.0986818	0.182624	-0.0509647	0.492048	0.367427	2.88717e-07	-0.00269029	0.971088	0.267209	0.000245604	0.132297	0.0734191	-0.0393627	0.59576	0.202526	0.00583152	0.355496	7.34375e-07	0.0767166	0.300637	0.00155015	0.983338	-0.0190868	0.797052	-0.0147632	0.842338	0.215782	0.00326312	0.0122244	0.869183	0.0802476	0.27887	0.152045	0.039363	0.91951	1.00078e-75	0.128445	0.0822747	0.0974668	0.188097	0.126396	0.0873224	0.0617415	0.405076	-0.0197694	0.789959	0.118614	0.108789	-0.0154574	0.835028

### Sheet: Table 10 ML
Table S10: Area Under Curve (AUC) data from logistic regression (glmnet) and random forest (rf) machine learning models
	cv_metric_AUC	AUC	method
1	0.73575	0.760417	glmnet
2	0.683167	0.729167	glmnet
3	0.45075	0.739583	glmnet
4	0.77125	0.770833	glmnet
5	0.697083	0.791667	glmnet
6	0.77975	0.677083	glmnet
7	0.752667	0.677083	glmnet
8	0.450833	0.791667	glmnet
9	0.789	0.697917	glmnet
10	0.41425	0.479167	glmnet
11	0.781583	0.697917	glmnet
12	0.980667	0.552083	glmnet
13	0.76125	0.697917	glmnet
14	0.696	0.697917	glmnet
15	0.68075	0.78125	glmnet
16	0.773	0.760417	glmnet
17	0.566	0.802083	glmnet
18	0.502	0.84375	glmnet
19	0.894417	0.583333	glmnet
20	0.79775	0.635417	glmnet
21	0.714083	0.708333	glmnet
22	0.922917	0.5625	glmnet
23	0.765333	0.708333	glmnet
24	0.760917	0.65625	glmnet
25	0.591	0.78125	glmnet
26	0.576083	0.760417	glmnet
27	0.699833	0.770833	glmnet
28	0.602917	0.78125	glmnet
29	0.597083	0.75	glmnet
30	0.769	0.71875	glmnet
31	0.609833	0.833333	glmnet
32	0.625917	0.5	glmnet
33	0.828917	0.65625	glmnet
34	0.5565	0.791667	glmnet
35	0.803917	0.6875	glmnet
36	0.5155	0.90625	glmnet
37	0.888083	0.583333	glmnet
38	0.746583	0.708333	glmnet
39	0.741583	0.760417	glmnet
40	0.72675	0.697917	glmnet
41	0.921	0.59375	glmnet
42	0.938167	0.645833	glmnet
43	0.61125	0.78125	glmnet
44	0.878417	0.604167	glmnet
45	0.986833	0.541667	glmnet
46	0.493583	0.8125	glmnet
47	0.807583	0.666667	glmnet
48	0.729917	0.75	glmnet
49	0.86175	0.6875	glmnet
50	0.938417	0.552083	glmnet
51	0.581917	0.802083	glmnet
52	0.671917	0.75	glmnet
53	0.727333	0.729167	glmnet
54	0.804917	0.677083	glmnet
55	0.962167	0.59375	glmnet
56	0.676417	0.791667	glmnet
57	0.414417	0.822917	glmnet
58	0.845583	0.666667	glmnet
59	0.8125	0.708333	glmnet
60	0.61425	0.802083	glmnet
61	0.729417	0.760417	glmnet
62	0.553333	0.791667	glmnet
63	0.895583	0.625	glmnet
64	0.747	0.739583	glmnet
65	0.705833	0.71875	glmnet
66	0.56625	0.791667	glmnet
67	0.612583	0.802083	glmnet
68	0.796833	0.645833	glmnet
69	0.61875	0.78125	glmnet
70	0.684	0.71875	glmnet
71	0.705833	0.791667	glmnet
72	0.828083	0.697917	glmnet
73	0.843583	0.666667	glmnet
74	0.837	0.635417	glmnet
75	0.660583	0.791667	glmnet
76	0.768333	0.71875	glmnet
77	0.831667	0.677083	glmnet
78	0.850417	0.614583	glmnet
79	0.793917	0.71875	glmnet
80	0.843417	0.614583	glmnet
81	0.909833	0.604167	glmnet
82	0.79875	0.708333	glmnet
83	0.76025	0.677083	glmnet
84	0.840333	0.614583	glmnet
85	0.66375	0.75	glmnet
86	0.792167	0.739583	glmnet
87	0.407833	0.802083	glmnet
88	0.649583	0.8125	glmnet
89	0.514083	0.8125	glmnet
90	0.68575	0.770833	glmnet
91	0.5245	0.697917	glmnet
92	0.753333	0.708333	glmnet
93	0.573667	0.6875	glmnet
94	0.682167	0.78125	glmnet
95	0.594917	0.760417	glmnet
96	0.773917	0.635417	glmnet
97	0.697417	0.760417	glmnet
98	0.652333	0.822917	glmnet
99	0.940417	0.5625	glmnet
100	0.681833	0.78125	glmnet
101	0.824417	0.6875	glmnet
102	0.73575	0.760417	glmnet
103	0.683167	0.729167	glmnet
104	0.45075	0.739583	glmnet
105	0.77125	0.770833	glmnet
106	0.697083	0.791667	glmnet
107	0.77975	0.677083	glmnet
108	0.752667	0.677083	glmnet
109	0.450833	0.791667	glmnet
110	0.789	0.697917	glmnet
111	0.41425	0.479167	glmnet
112	0.781583	0.697917	glmnet
113	0.980667	0.552083	glmnet
114	0.76125	0.697917	glmnet
115	0.696	0.697917	glmnet
116	0.68075	0.78125	glmnet
117	0.773	0.760417	glmnet
118	0.566	0.802083	glmnet
119	0.502	0.84375	glmnet
120	0.894417	0.583333	glmnet
121	0.79775	0.635417	glmnet
122	0.714083	0.708333	glmnet
123	0.922917	0.5625	glmnet
124	0.765333	0.708333	glmnet
125	0.760917	0.65625	glmnet
126	0.591	0.78125	glmnet
127	0.576083	0.760417	glmnet
128	0.699833	0.770833	glmnet
129	0.602917	0.78125	glmnet
130	0.597083	0.75	glmnet
131	0.769	0.71875	glmnet
132	0.609833	0.833333	glmnet
133	0.625917	0.5	glmnet
134	0.828917	0.65625	glmnet
135	0.5565	0.791667	glmnet
136	0.803917	0.6875	glmnet
137	0.5155	0.90625	glmnet
138	0.888083	0.583333	glmnet
139	0.746583	0.708333	glmnet
140	0.741583	0.760417	glmnet
141	0.72675	0.697917	glmnet
142	0.921	0.59375	glmnet
143	0.938167	0.645833	glmnet
144	0.61125	0.78125	glmnet
145	0.878417	0.604167	glmnet
146	0.986833	0.541667	glmnet
147	0.493583	0.8125	glmnet
148	0.807583	0.666667	glmnet
149	0.729917	0.75	glmnet
150	0.86175	0.6875	glmnet
151	0.938417	0.552083	glmnet
152	0.581917	0.802083	glmnet
153	0.671917	0.75	glmnet
154	0.727333	0.729167	glmnet
155	0.804917	0.677083	glmnet
156	0.962167	0.59375	glmnet
157	0.676417	0.791667	glmnet
158	0.414417	0.822917	glmnet
159	0.845583	0.666667	glmnet
160	0.8125	0.708333	glmnet
161	0.61425	0.802083	glmnet
162	0.729417	0.760417	glmnet
163	0.553333	0.791667	glmnet
164	0.895583	0.625	glmnet
165	0.747	0.739583	glmnet
166	0.705833	0.71875	glmnet
167	0.56625	0.791667	glmnet
168	0.612583	0.802083	glmnet
169	0.796833	0.645833	glmnet
170	0.61875	0.78125	glmnet
171	0.684	0.71875	glmnet
172	0.705833	0.791667	glmnet
173	0.828083	0.697917	glmnet
174	0.843583	0.666667	glmnet
175	0.837	0.635417	glmnet
176	0.660583	0.791667	glmnet
177	0.768333	0.71875	glmnet
178	0.831667	0.677083	glmnet
179	0.850417	0.614583	glmnet
180	0.793917	0.71875	glmnet
181	0.843417	0.614583	glmnet
182	0.909833	0.604167	glmnet
183	0.79875	0.708333	glmnet
184	0.76025	0.677083	glmnet
185	0.840333	0.614583	glmnet
186	0.66375	0.75	glmnet
187	0.792167	0.739583	glmnet
188	0.407833	0.802083	glmnet
189	0.649583	0.8125	glmnet
190	0.514083	0.8125	glmnet
191	0.68575	0.770833	glmnet
192	0.5245	0.697917	glmnet
193	0.753333	0.708333	glmnet
194	0.573667	0.6875	glmnet
195	0.682167	0.78125	glmnet
196	0.594917	0.760417	glmnet
197	0.773917	0.635417	glmnet
198	0.697417	0.760417	glmnet
199	0.652333	0.822917	glmnet
200	0.940417	0.5625	glmnet
201	0.681833	0.78125	glmnet
202	0.824417	0.6875	glmnet
203	0.788167	0.723958	rf
204	0.659417	0.833333	rf
205	0.620875	0.59375	rf
206	0.687375	0.71875	rf
207	0.703958	0.734375	rf
208	0.770125	0.609375	rf
209	0.805125	0.640625	rf
210	0.701542	0.541667	rf
211	0.781125	0.59375	rf
212	0.587625	0.697917	rf
213	0.8295	0.583333	rf
214	0.891583	0.53125	rf
215	0.779083	0.713542	rf
216	0.86	0.463542	rf
217	0.68675	0.854167	rf
218	0.662083	0.75	rf
219	0.54725	0.713542	rf
220	0.39425	0.760417	rf
221	0.872833	0.572917	rf
222	0.885583	0.572917	rf
223	0.822542	0.583333	rf
224	0.909708	0.458333	rf
225	0.596667	0.760417	rf
226	0.617	0.677083	rf
227	0.558583	0.6875	rf
228	0.544958	0.588542	rf
229	0.529292	0.708333	rf
230	0.512167	0.8125	rf
231	0.724083	0.723958	rf
232	0.798417	0.708333	rf
233	0.522167	0.78125	rf
234	0.836417	0.572917	rf
235	0.913	0.666667	rf
236	0.55325	0.760417	rf
237	0.860917	0.614583	rf
238	0.588417	0.697917	rf
239	0.877667	0.598958	rf
240	0.602708	0.677083	rf
241	0.651	0.770833	rf
242	0.685125	0.625	rf
243	0.895417	0.697917	rf
244	0.911	0.614583	rf
245	0.724292	0.625	rf
246	0.79225	0.59375	rf
247	0.98225	0.484375	rf
248	0.606375	0.71875	rf
249	0.78875	0.625	rf
250	0.592958	0.760417	rf
251	0.882875	0.494792	rf
252	0.978333	0.552083	rf
253	0.538167	0.8125	rf
254	0.518583	0.677083	rf
255	0.679042	0.75	rf
256	0.652042	0.75	rf
257	0.960083	0.515625	rf
258	0.535	0.791667	rf
259	0.589708	0.635417	rf
260	0.757958	0.59375	rf
261	0.7965	0.75	rf
262	0.649125	0.692708	rf
263	0.791083	0.791667	rf
264	0.638208	0.6875	rf
265	0.745917	0.6875	rf
266	0.778917	0.635417	rf
267	0.642167	0.8125	rf
268	0.623542	0.651042	rf
269	0.651958	0.75	rf
270	0.860083	0.572917	rf
271	0.569792	0.796875	rf
272	0.564417	0.833333	rf
273	0.678542	0.734375	rf
274	0.775125	0.71875	rf
275	0.81125	0.625	rf
276	0.95675	0.619792	rf
277	0.554958	0.854167	rf
278	0.6585	0.770833	rf
279	0.763333	0.65625	rf
280	0.812417	0.708333	rf
281	0.640042	0.708333	rf
282	0.854958	0.546875	rf
283	0.953	0.520833	rf
284	0.70075	0.71875	rf
285	0.731083	0.713542	rf
286	0.882833	0.604167	rf
287	0.709667	0.5625	rf
288	0.827833	0.65625	rf
289	0.593667	0.75	rf
290	0.748	0.604167	rf
291	0.467167	0.739583	rf
292	0.389583	0.84375	rf
293	0.611167	0.572917	rf
294	0.763333	0.5625	rf
295	0.492917	0.65625	rf
296	0.700208	0.546875	rf
297	0.697333	0.572917	rf
298	0.844583	0.536458	rf
299	0.635958	0.677083	rf
300	0.665875	0.770833	rf
301	0.947667	0.572917	rf
302	0.650167	0.682292	rf
303	0.827167	0.447917	rf
304	0.788167	0.723958	rf
305	0.659417	0.833333	rf
306	0.620875	0.59375	rf
307	0.687375	0.71875	rf
308	0.703958	0.734375	rf
309	0.770125	0.609375	rf
310	0.805125	0.640625	rf
311	0.701542	0.541667	rf
312	0.781125	0.59375	rf
313	0.587625	0.697917	rf
314	0.8295	0.583333	rf
315	0.891583	0.53125	rf
316	0.779083	0.713542	rf
317	0.86	0.463542	rf
318	0.68675	0.854167	rf
319	0.662083	0.75	rf
320	0.54725	0.713542	rf
321	0.39425	0.760417	rf
322	0.872833	0.572917	rf
323	0.885583	0.572917	rf
324	0.822542	0.583333	rf
325	0.909708	0.458333	rf
326	0.596667	0.760417	rf
327	0.617	0.677083	rf
328	0.558583	0.6875	rf
329	0.544958	0.588542	rf
330	0.529292	0.708333	rf
331	0.512167	0.8125	rf
332	0.724083	0.723958	rf
333	0.798417	0.708333	rf
334	0.522167	0.78125	rf
335	0.836417	0.572917	rf
336	0.913	0.666667	rf
337	0.55325	0.760417	rf
338	0.860917	0.614583	rf
339	0.588417	0.697917	rf
340	0.877667	0.598958	rf
341	0.602708	0.677083	rf
342	0.651	0.770833	rf
343	0.685125	0.625	rf
344	0.895417	0.697917	rf
345	0.911	0.614583	rf
346	0.724292	0.625	rf
347	0.79225	0.59375	rf
348	0.98225	0.484375	rf
349	0.606375	0.71875	rf
350	0.78875	0.625	rf
351	0.592958	0.760417	rf
352	0.882875	0.494792	rf
353	0.978333	0.552083	rf
354	0.538167	0.8125	rf
355	0.518583	0.677083	rf
356	0.679042	0.75	rf
357	0.652042	0.75	rf
358	0.960083	0.515625	rf
359	0.535	0.791667	rf
360	0.589708	0.635417	rf
361	0.757958	0.59375	rf
362	0.7965	0.75	rf
363	0.649125	0.692708	rf
364	0.791083	0.791667	rf
365	0.638208	0.6875	rf
366	0.745917	0.6875	rf
367	0.778917	0.635417	rf
368	0.642167	0.8125	rf
369	0.623542	0.651042	rf
370	0.651958	0.75	rf
371	0.860083	0.572917	rf
372	0.569792	0.796875	rf
373	0.564417	0.833333	rf
374	0.678542	0.734375	rf
375	0.775125	0.71875	rf
376	0.81125	0.625	rf
377	0.95675	0.619792	rf
378	0.554958	0.854167	rf
379	0.6585	0.770833	rf
380	0.763333	0.65625	rf
381	0.812417	0.708333	rf
382	0.640042	0.708333	rf
383	0.854958	0.546875	rf
384	0.953	0.520833	rf
385	0.70075	0.71875	rf
386	0.731083	0.713542	rf
387	0.882833	0.604167	rf
388	0.709667	0.5625	rf
389	0.827833	0.65625	rf
390	0.593667	0.75	rf
391	0.748	0.604167	rf
392	0.467167	0.739583	rf
393	0.389583	0.84375	rf
394	0.611167	0.572917	rf
395	0.763333	0.5625	rf
396	0.492917	0.65625	rf
397	0.700208	0.546875	rf
398	0.697333	0.572917	rf
399	0.844583	0.536458	rf
400	0.635958	0.677083	rf
401	0.665875	0.770833	rf
402	0.947667	0.572917	rf
403	0.650167	0.682292	rf
404	0.827167	0.447917	rf
